# The death toll of armed conflict and food insecurity in north-east Nigeria, 2016-2019: a statistical study

**DOI:** 10.1101/2022.10.16.22281134

**Authors:** Francesco Checchi, Amy Gimma, Christopher I Jarvis, Kevin van Zandvoort, Abdihamid Warsame

## Abstract

**Background:** Armed conflict, compounded by displacement and food insecurity, has affected Adamawa, Borno and Yobe states of northeast Nigeria (population ≈ 12 million) since 2009. The crisis escalated in 2013-2014 and featured a delayed humanitarian response. We wished to estimate the death rate and toll attributable to the crisis. Data availability constraints restricted estimation to the period 2016 to 2019.

**Methods:** We did a small-area estimation statistical analysis of previously collected data, stratified by local government area and month. We fitted a mixed effects model to household mortality data collected as part of 70 ground surveys implemented by humanitarian actors within the study area and period. Model predictors, selected from a wider candidate list, included livelihood typology, the price of staple cereal, vaccination geo-coverage and the presence of humanitarian actors. To project accurate death tolls, we adjusted population denominators based on internal and refugee displacements. We used the model and population estimates to project mortality under observed conditions and under different assumptions of counterfactual conditions, had there been no crisis, with the difference between observed and counterfactual providing excess mortality.

**Results:** Crude and under 5 years death rates were highly elevated across most ground surveys, with net negative household migration. Between April 2016 and December 2019, we projected that 490,000 deaths (230,000 children under 5y) died in excess of the counterfactual non-crisis level; this death toll ranged from medians of 90,000 to 550,000 depending on the counterfactual assumptions chosen, specifically whether to consider a Nigeria-wide price inflation phase as inherently part of the crisis in the north-east. Crude and under 5 years death rates were two to three times higher than counterfactual levels, and highest in 2016-2017.

**Discussion:** This may be the first crisis-wide estimate of mortality attributable to the crisis in north-east Nigeria. Our findings do not reflect acute emergency periods before 2016 and the situation in neighbouring countries affected by the conflict. Sensitivity analysis suggests that results for Borno state, where conflict has been most intense, are subject to under-estimation due to data not representing hard-to-access areas. Further studies to document mortality in this and other crises are needed to guide decision-making and memorialise their human toll.

## Supplementary Dataset for "The death toll of armed conflict and food insecurity in north-east Nigeria, 2016-2019: a statistical study"

### Sheet: reconstructed_population_denoms
lga	state	year	month	pop_facebook_2016	pop_nbs_2016	pop_eoc_2018	pop_grid3_2019	pop_average	pop_average_u5	idp_average	n_dep_average	n_arr_average	prop_idp	dep_rate	arr_rate
Abadam	Borno	2015	1	26581.4	35455.4	49161	20167.5	32800	6560	0	6600	0	0	2012.2	0
Abadam	Borno	2015	10	7868.29	16971.1	31030.3	1288.95	14300	2860	0	-2400	0	0	-1678.32	0
Abadam	Borno	2015	11	10604.4	19733.1	33832.1	4006.47	17000	3400	0	-2400	0	0	-1411.76	0
Abadam	Borno	2015	12	13332.6	22487.1	36626	6715.94	19800	3960	0	-1700	0	0	-858.586	0
Abadam	Borno	2016	1	15351.8	24532.2	38711.2	8716.36	21800	4360	0	-3200	0	0	-1467.89	0
Abadam	Borno	2016	2	18950.9	28157.4	42376.6	12296.7	25400	5080	0	700	0	0	275.591	0
Abadam	Borno	2016	3	18612.1	27844.7	42104.1	11939.1	25100	5020	0	600	0	0	239.044	0
Abadam	Borno	2016	4	18360.3	27619	41918.9	11668.3	24900	4980	0	300	0	0	120.482	0
Abadam	Borno	2016	5	18419.5	27704.5	42044.8	11708.6	25000	5000	0	-700	0	0	-280	0
Abadam	Borno	2016	6	19500.8	28812	43193	12770.8	26100	5220	0	-900	0	0	-344.828	0
Abadam	Borno	2016	7	20743	30080.6	44502.4	13994	27300	5460	0	-900	0	0	-329.67	0
Abadam	Borno	2015	2	20320.7	29219.8	42964.3	13888.6	26600	5320	0	-600	0	0	-225.564	0
Abadam	Borno	2016	8	21976.3	31340.4	45802.9	15208.1	28600	5720	0	-1600	0	0	-559.441	0
Abadam	Borno	2016	9	23910.6	33301.2	47804.8	17123.2	30500	6100	0	-1600	0	0	-524.59	0
Abadam	Borno	2016	10	25835.9	35253.1	49797.8	19029.3	32500	6500	0	-1900	0	0	-584.615	0
Abadam	Borno	2016	11	28145.3	37589.2	52175	21319.4	34800	6960	0	-1400	0	0	-402.299	0
Abadam	Borno	2016	12	29949.6	39420.3	54047.5	23104.5	36600	7320	0	-2000	0	0	-546.448	0
Abadam	Borno	2017	1	32332.1	41829.6	56498.2	25467.5	39000	7800	0	-700	0	0	-179.487	0
Abadam	Borno	2017	2	33394.5	42919	57629.2	26510.5	40100	8020	0	3000	0	0	748.13	0
Abadam	Borno	2017	3	30797.1	40348.5	55100.3	23893.5	37500	7500	0	2900	0	0	773.333	0
Abadam	Borno	2017	4	28267.6	37846.1	52639.8	21344.5	35000	7000	0	3000	0	0	857.143	0
Abadam	Borno	2017	5	25669.2	35274.8	50110.4	18726.5	32400	6480	0	2000	0	0	617.284	0
Abadam	Borno	2015	3	21265.9	30190.3	43973.7	14815.6	27600	5520	0	-600	0	0	-217.391	0
Abadam	Borno	2017	6	24067.9	33700.7	48578.3	17105.5	30900	6180	0	4200	0	0	1359.22	0
Abadam	Borno	2017	7	20217.6	29877.7	44797.5	13235.5	27000	5400	0	2100	0	0	777.778	0
Abadam	Borno	2017	8	18490.4	28177.9	43139.9	11488.5	25300	5060	0	-900	0	0	-355.731	0
Abadam	Borno	2017	9	19755.3	29470.2	44474.6	12733.5	26600	5320	0	-2000	0	0	-751.88	0
Abadam	Borno	2017	10	22102.2	31844.6	46891.6	15060.5	29000	5800	0	1300	0	0	448.276	0
Abadam	Borno	2017	11	21223.1	30993.2	46082.8	14161.6	28100	5620	0	1300	0	0	462.633	0
Abadam	Borno	2017	12	20316.2	30113.9	45246.3	13234.6	27200	5440	0	1600	0	0	588.235	0
Abadam	Borno	2018	1	19116.3	28941.8	44117	12014.7	26000	5200	0	2500	0	0	961.538	0
Abadam	Borno	2018	2	17043.5	26896.8	42115.1	9921.74	24000	4800	0	1500	0	0	625	0
Abadam	Borno	2018	3	15949.8	25831	41092.4	8807.84	22900	4580	0	1300	0	0	567.686	0
Abadam	Borno	2015	4	22232.2	31181.8	45004.3	15763.6	28500	5700	0	-1100	0	0	-385.965	0
Abadam	Borno	2018	4	15045.1	24954.4	40259	7882.97	22000	4400	0	1300	0	0	590.909	0
Abadam	Borno	2018	5	14112.6	24049.9	39397.9	6930.12	21100	4220	0	3900	0	0	1848.34	0
Abadam	Borno	2018	6	10551.1	20516.6	35908	3348.31	17600	3520	0	-3100	0	0	-1761.36	0
Abadam	Borno	2018	7	13990.8	23984.5	39419.5	6767.53	21000	4200	0	-3100	0	0	-1476.19	0
Abadam	Borno	2018	8	17441.5	27463.5	42942.3	10197.8	24500	4900	0	300	0	0	122.449	0
Abadam	Borno	2018	9	17543.3	27593.7	43116.3	10279.1	24600	4920	0	-3100	0	0	-1260.16	0
Abadam	Borno	2018	10	21019.2	31098.1	46664.7	13734.4	28100	5620	0	-600	0	0	-213.523	0
Abadam	Borno	2018	11	22031.3	32138.7	47749.4	14725.8	29200	5840	0	-600	0	0	-205.479	0
Abadam	Borno	2018	12	23054.4	33190.5	48845.4	15728.3	30200	6040	0	1400	0	0	463.576	0
Abadam	Borno	2019	1	22081.6	32246.4	47945.7	14734.7	29300	5860	0	1500	0	0	511.945	0
Abadam	Borno	2015	5	23659.4	32634.4	46496	17172.5	30000	6000	0	1400	0	0	466.667	0
Abadam	Borno	2019	2	20971	31164.6	46908.4	13603.3	28200	5640	0	1500	0	0	531.915	0
Abadam	Borno	2019	3	19850.5	30073	45861.4	12461.9	27100	5420	0	1500	0	0	553.506	0
Abadam	Borno	2019	4	18712.1	28963.5	44796.7	11302.6	25900	5180	0	1500	0	0	579.151	0
Abadam	Borno	2019	5	17563.8	27844.3	43722.3	10133.3	24800	4960	0	1300	0	0	524.194	0
Abadam	Borno	2019	6	16677.7	26987.3	42910.3	9226.09	24000	4800	0	1300	0	0	541.667	0
Abadam	Borno	2019	7	15771.6	26110.5	42078.6	8298.96	23100	4620	0	2200	0	0	952.381	0
Abadam	Borno	2019	8	13956.7	24324.9	40338.2	6462.9	21300	4260	0	2200	0	0	1032.86	0
Abadam	Borno	2019	9	12144	22541.5	38600.2	4628.91	19500	3900	0	1500	0	0	769.231	0
Abadam	Borno	2019	10	11069.4	21496.4	37600.6	3533.01	18400	3680	0	0	0	0	0	0
Abadam	Borno	2019	11	11459.9	21916.4	38066.3	3902.19	18800	3760	0	0	0	0	0	0
Abadam	Borno	2015	6	22580.6	31581	45481.9	16075.3	28900	5780	0	2300	0	0	795.848	0
Abadam	Borno	2019	12	11865.6	22351.7	38547.3	4286.46	19300	3860	0	-63400	0	0	-32849.7	0
Abadam	Borno	2020	1	75643.4	86159.3	102401	68042.8	83100	16620	0	0	0	0	0	0
Abadam	Borno	2020	2	76051.4	86597.1	102885	68429.3	83500	16700	0	0	0	0	0	0
Abadam	Borno	2020	3	76460.5	87036.1	103370	68816.8	83900	16780	0	0	0	0	0	0
Abadam	Borno	2020	4	76870.8	87476.3	103856	69205.4	84400	16880	0	0	0	0	0	0
Abadam	Borno	2020	5	77282.3	87917.8	104344	69595.2	84800	16960	0	0	0	0	0	0
Abadam	Borno	2020	6	77694.9	88360.6	104833	69986	85200	17040	0	0	0	0	0	0
Abadam	Borno	2020	7	78108.7	88804.6	105324	70378	85700	17140	0	0	0	0	0	0
Abadam	Borno	2020	8	78523.7	89249.9	105816	70771	86100	17220	0	0	0	0	0	0
Abadam	Borno	2020	9	78939.8	89696.4	106310	71165.2	86500	17300	0	0	0	0	0	0
Abadam	Borno	2015	7	20629.8	29655.7	43596	14106.1	27000	5400	0	8600	0	0	3185.19	0
Abadam	Borno	2020	10	79357.2	90144.2	106805	71560.5	87000	17400	0	0	0	0	0	0
Abadam	Borno	2020	11	79775.7	90593.3	107301	71956.9	87400	17480	0	0	0	0	0	0
Abadam	Borno	2020	12	80195.3	91043.6	107799	72354.5	87800	17560	0	0	0	0	0	0
Abadam	Borno	2015	8	12371	21422.4	35402.2	5828.74	18800	3760	0	2600	0	0	1382.98	0
Abadam	Borno	2015	9	10172.1	19249.3	33268.7	3611.38	16600	3320	0	2700	0	0	1626.51	0
Askira Uba	Borno	2015	1	85371.8	118985	92254	174588	117800	23560	26800	2600	200	0.227504	220.713	16.9779
Askira Uba	Borno	2015	10	87417.3	122199	93434.5	178162	120300	24060	28100	-1000	2400	0.233583	-83.1255	199.501
Askira Uba	Borno	2015	11	91312.1	126226	97229.5	182227	124200	24840	30500	-1000	2400	0.245572	-80.5153	193.237
Askira Uba	Borno	2015	12	95191.3	130236	101016	186283	128200	25640	32900	6900	2600	0.25663	538.222	202.808
Askira Uba	Borno	2016	1	91373.5	126383	97068.2	182633	124400	24880	35500	-6700	-3300	0.28537	-538.585	-265.273
Askira Uba	Borno	2016	2	95165.4	130261	101021	186791	128300	25660	32200	1000	-900	0.250974	77.9423	-70.1481
Askira Uba	Borno	2016	3	93635.7	128819	99653.7	185629	126900	25380	31300	1000	-900	0.246651	78.8022	-70.922
Askira Uba	Borno	2016	4	92130	127399	98309	184491	125600	25120	30400	-2700	-2100	0.242038	-214.968	-167.197
Askira Uba	Borno	2016	5	93135.6	128491	99480.4	185869	126700	25340	28300	-2700	-2100	0.223362	-213.102	-165.746
Askira Uba	Borno	2016	6	94132.4	129575	100638	187235	127900	25580	26200	-500	-1600	0.204848	-39.093	-125.098
Askira Uba	Borno	2016	7	93400.5	128930	100072	186877	127300	25460	24600	-500	-1600	0.193244	-39.2773	-125.687
Askira Uba	Borno	2015	2	83446	117189	90227.4	172826	115900	23180	26900	-1300	100	0.232097	-112.166	8.62813
Askira Uba	Borno	2016	8	92679.7	128296	99512.8	186527	126800	25360	23000	-600	300	0.181388	-47.3186	23.6593
Askira Uba	Borno	2016	9	93865.5	129519	100950	188155	128100	25620	23300	-600	300	0.181889	-46.8384	23.4192
Askira Uba	Borno	2016	10	95075.3	130764	102410	189807	129500	25900	23500	-1400	-200	0.181467	-108.108	-15.444
Askira Uba	Borno	2016	11	96650.7	132438	104134	191745	131200	26240	23400	-1400	-200	0.178354	-106.707	-15.2439
Askira Uba	Borno	2016	12	98244.3	134132	105869	193696	133000	26600	23200	-900	-800	0.174436	-67.6692	-60.1504
Askira Uba	Borno	2017	1	98671.1	134653	106453	194494	133600	26720	22400	3200	3500	0.167665	239.521	261.976
Askira Uba	Borno	2017	2	99408.3	135467	107340	195579	134400	26880	25900	3200	3500	0.192708	238.095	260.417
Askira Uba	Borno	2017	3	100137	136272	108223	196659	135300	27060	29400	-600	-300	0.217295	-44.3459	-22.1729
Askira Uba	Borno	2017	4	100857	137069	109092	197727	136200	27240	29100	-600	-300	0.213656	-44.0529	-22.0264
Askira Uba	Borno	2017	5	101561	137849	109953	198786	137000	27400	28800	-4900	-4400	0.210219	-357.664	-321.168
Askira Uba	Borno	2015	3	85384.4	119255	92072.9	174935	117900	23580	27100	-1400	200	0.229856	-118.745	16.9635
Askira Uba	Borno	2017	6	102474	138876	110958	200004	138100	27620	24400	2100	2000	0.176684	152.064	144.823
Askira Uba	Borno	2017	7	102810	139323	111310	200611	138500	27700	26400	2200	2000	0.190614	158.845	144.404
Askira Uba	Borno	2017	8	103126	139751	111644	201201	138900	27780	28400	200	300	0.204464	14.3988	21.5983
Askira Uba	Borno	2017	9	103611	140320	112194	201997	139500	27900	28700	200	300	0.205735	14.3369	21.5054
Askira Uba	Borno	2017	10	104104	140899	112749	202800	140100	28020	29000	-200	-200	0.206995	-14.2755	-14.2755
Askira Uba	Borno	2017	11	104549	141448	113227	203533	140700	28140	28800	-200	-200	0.204691	-14.2146	-14.2146
Askira Uba	Borno	2017	12	105009	142010	113722	204283	141300	28260	28600	800	900	0.202406	56.6171	63.6943
Askira Uba	Borno	2018	1	105558	142699	114245	205074	141900	28380	29400	800	900	0.207188	56.3777	63.4249
Askira Uba	Borno	2018	2	106148	143429	114809	205907	142600	28520	30300	-400	-500	0.212482	-28.0505	-35.0631
Askira Uba	Borno	2018	3	106582	144002	115220	206588	143100	28620	29800	-400	-500	0.208246	-27.9525	-34.9406
Askira Uba	Borno	2015	4	87370.9	121372	93958.9	177086	119900	23980	27200	-500	100	0.226856	-41.7014	8.34028
Askira Uba	Borno	2018	4	107025	144585	115637	207276	143600	28720	29300	-400	-500	0.204039	-27.8552	-34.8189
Askira Uba	Borno	2018	5	107452	145151	116041	207951	144100	28820	28800	0	100	0.199861	0	6.93963
Askira Uba	Borno	2018	6	107977	145781	116598	208769	144800	28960	28900	200	100	0.199586	13.8122	6.90608
Askira Uba	Borno	2018	7	108297	146158	117038	209451	145200	29040	29000	200	100	0.199725	13.7741	6.88705
Askira Uba	Borno	2018	8	108629	146546	117489	210145	145700	29140	29200	4000	500	0.200412	274.537	34.3171
Askira Uba	Borno	2018	9	105495	143388	114606	207478	142700	28540	29600	-1100	-100	0.207428	-77.0848	-7.00771
Askira Uba	Borno	2018	10	107004	145005	116149	209284	144400	28880	29500	-1100	-100	0.204294	-76.1773	-6.92521
Askira Uba	Borno	2018	11	108515	146623	117694	211092	146000	29200	29500	-1100	-100	0.202055	-75.3425	-6.84932
Askira Uba	Borno	2018	12	110027	148244	119240	212902	147600	29520	29400	0	0	0.199187	0	0
Askira Uba	Borno	2019	1	110501	148825	119747	213674	148200	29640	29400	100	100	0.198381	6.74764	6.74764
Askira Uba	Borno	2015	5	88511.7	122642	95006.9	178399	121100	24220	27400	-600	200	0.226259	-49.5458	16.5153
Askira Uba	Borno	2019	2	110966	149398	120246	214439	148800	29760	29500	100	100	0.198253	6.72043	6.72043
Askira Uba	Borno	2019	3	111432	149973	120746	215206	149300	29860	29600	100	100	0.198259	6.69792	6.69792
Askira Uba	Borno	2019	4	111909	150560	121258	215985	149900	29980	29700	100	100	0.198132	6.67111	6.67111
Askira Uba	Borno	2019	5	112388	151148	121771	216766	150500	30100	29700	-800	-800	0.197342	-53.1561	-53.1561
Askira Uba	Borno	2019	6	112849	151718	122266	217530	151100	30220	28900	-800	-800	0.191264	-52.9451	-52.9451
Askira Uba	Borno	2019	7	113310	152290	122762	218295	151700	30340	28000	-200	-200	0.184575	-13.1839	-13.1839
Askira Uba	Borno	2019	8	113793	152883	123279	219083	152300	30460	27900	-200	-200	0.183191	-13.132	-13.132
Askira Uba	Borno	2019	9	114277	153478	123798	219873	152900	30580	27700	-200	-200	0.181164	-13.0804	-13.0804
Askira Uba	Borno	2019	10	114773	154085	124329	220676	153500	30700	27500	0	0	0.179153	0	0
Askira Uba	Borno	2019	11	115260	154683	124851	221470	154100	30820	27500	0	0	0.178456	0	0
Askira Uba	Borno	2015	6	89690.7	123952	96090.3	179748	122400	24480	27500	4000	100	0.224673	326.797	8.16993
Askira Uba	Borno	2019	12	115749	155283	125374	222267	154700	30940	27500	0	0	0.177763	0	0
Askira Uba	Borno	2020	1	116239	155885	125899	223066	155300	31060	27500	0	0	0.177077	0	0
Askira Uba	Borno	2020	2	116730	156488	126425	223867	155900	31180	27500	0	0	0.176395	0	0
Askira Uba	Borno	2020	3	117222	157093	126953	224671	156500	31300	27500	0	0	0.175719	0	0
Askira Uba	Borno	2020	4	117717	157700	127483	225477	157100	31420	27500	0	0	0.175048	0	0
Askira Uba	Borno	2020	5	118212	158309	128014	226285	157700	31540	27500	0	0	0.174382	0	0
Askira Uba	Borno	2020	6	118709	158919	128546	227096	158300	31660	27500	0	0	0.173721	0	0
Askira Uba	Borno	2020	7	119207	159531	129080	227908	158900	31780	27500	0	0	0.173065	0	0
Askira Uba	Borno	2020	8	119707	160145	129615	228723	159500	31900	27500	0	0	0.172414	0	0
Askira Uba	Borno	2020	9	120208	160761	130152	229541	160200	32040	27500	0	0	0.17166	0	0
Askira Uba	Borno	2015	7	86253.7	120644	92556	176480	119000	23800	27700	4100	200	0.232773	344.538	16.8067
Askira Uba	Borno	2020	10	120710	161378	130691	230361	160800	32160	27500	0	0	0.17102	0	0
Askira Uba	Borno	2020	11	121214	161997	131230	231183	161400	32280	27500	0	0	0.170384	0	0
Askira Uba	Borno	2020	12	121719	162618	131772	232007	162000	32400	27500	0	0	0.169753	0	0
Askira Uba	Borno	2015	8	82815.1	117337	89021.9	173213	115600	23120	27800	-1700	200	0.240484	-147.059	17.301
Askira Uba	Borno	2015	9	85100.5	119752	91210.2	175670	117900	23580	28000	-1700	100	0.237489	-144.19	8.48176
Bade	Yobe	2015	1	322215	295838	247192	238161	275900	55180	114000	0	2900	0.413193	0	105.111
Bade	Yobe	2015	10	331679	304089	252568	242087	282600	56520	116200	-100	3000	0.411182	-3.53857	106.157
Bade	Yobe	2015	11	335991	308179	255262	245344	286200	57240	119200	-100	3000	0.416492	-3.49406	104.822
Bade	Yobe	2015	12	340298	312260	257944	248586	289800	57960	122200	400	6200	0.42167	13.8026	213.941
Bade	Yobe	2016	1	348126	320195	262885	253215	296100	59220	128400	-300	14300	0.433637	-10.1317	482.945
Bade	Yobe	2016	2	363556	335947	277912	267818	311300	62260	142700	200	-4000	0.4584	6.42467	-128.493
Bade	Yobe	2016	3	360119	332831	274074	263558	307600	61520	138800	200	-4000	0.451235	6.50195	-130.039
Bade	Yobe	2016	4	356682	329716	270234	259294	304000	60800	134800	200	-1900	0.443421	6.57895	-62.5
Bade	Yobe	2016	5	354490	327591	268973	258519	302400	60480	132900	200	-1800	0.439484	6.61376	-59.5238
Bade	Yobe	2016	6	352330	325498	267741	257772	300800	60160	131100	200	0	0.435838	6.64894	0
Bade	Yobe	2016	7	352540	325919	268119	258118	301200	60240	131100	200	100	0.435259	6.64011	3.32005
Bade	Yobe	2015	2	326004	299178	250447	241507	279300	55860	117000	0	-4800	0.418904	0	-171.858
Bade	Yobe	2016	8	352780	326368	268526	258493	301500	60300	131200	-100	-2800	0.435158	-3.31675	-92.869
Bade	Yobe	2016	9	349841	323430	266856	257542	299400	59880	128400	-100	-2700	0.428858	-3.34001	-90.1804
Bade	Yobe	2016	10	346913	320499	265195	256600	297300	59460	125700	-100	-3500	0.422805	-3.36361	-117.726
Bade	Yobe	2016	11	344113	317969	262251	253412	294400	58880	122200	-100	-3500	0.415082	-3.39674	-118.886
Bade	Yobe	2016	12	341314	315441	259311	250228	291600	58320	118700	-100	1100	0.407064	-3.42936	37.7229
Bade	Yobe	2017	1	343430	317553	260773	251357	293300	58660	119800	-100	-1300	0.408456	-3.40948	-44.3232
Bade	Yobe	2017	2	342108	315904	260476	251874	292600	58520	118400	-100	-1300	0.404648	-3.41763	-44.4293
Bade	Yobe	2017	3	340773	314245	260171	252385	291900	58380	117100	-100	-800	0.401165	-3.42583	-27.4066
Bade	Yobe	2017	4	340924	314357	259830	251821	291700	58340	116300	-100	-800	0.398697	-3.42818	-27.4254
Bade	Yobe	2017	5	341072	314468	259492	251262	291600	58320	115500	-100	1300	0.396091	-3.42936	44.5816
Bade	Yobe	2015	3	322117	294839	246026	237177	275000	55000	112200	0	-4800	0.408	0	-174.545
Bade	Yobe	2017	6	342779	315971	261578	253722	293500	58700	116800	-100	-100	0.397956	-3.40716	-3.40716
Bade	Yobe	2017	7	343488	316590	262088	254210	294100	58820	116700	-100	-100	0.396804	-3.4002	-3.4002
Bade	Yobe	2017	8	344192	317201	262589	254688	294700	58940	116600	0	-100	0.395657	0	-3.39328
Bade	Yobe	2017	9	344798	317715	262998	255077	295100	59020	116600	0	-100	0.39512	0	-3.38868
Bade	Yobe	2017	10	345411	318235	263407	255464	295600	59120	116500	0	-700	0.394114	0	-23.6806
Bade	Yobe	2017	11	345598	318393	263072	254890	295500	59100	115800	0	-700	0.391878	0	-23.6887
Bade	Yobe	2017	12	345800	318565	262748	254326	295400	59080	115100	0	0	0.389641	0	0
Bade	Yobe	2018	1	346473	319148	263208	254757	295900	59180	115100	0	0	0.388983	0	0
Bade	Yobe	2018	2	347172	319755	263689	255207	296500	59300	115100	0	900	0.388196	0	30.3541
Bade	Yobe	2018	3	348982	321546	264938	256193	297900	59580	116000	0	900	0.389392	0	30.2115
Bade	Yobe	2015	4	318223	290495	241599	232842	270800	54160	107400	0	600	0.396603	0	22.1566
Bade	Yobe	2018	4	350810	323355	266203	257195	299400	59880	116900	0	900	0.390448	0	30.0601
Bade	Yobe	2018	5	352624	325150	267454	258184	300900	60180	117800	0	-2500	0.391492	0	-83.0841
Bade	Yobe	2018	6	350221	322470	265830	257214	298900	59780	115300	0	400	0.385748	0	13.3824
Bade	Yobe	2018	7	351379	323568	266611	257856	299900	59980	115700	0	400	0.385795	0	13.3378
Bade	Yobe	2018	8	352542	324671	267398	258505	300800	60160	116000	0	2800	0.385638	0	93.0851
Bade	Yobe	2018	9	356776	329031	270272	260569	304200	60840	118900	0	0	0.390861	0	0
Bade	Yobe	2018	10	357496	329659	270775	261043	304700	60940	118900	0	0	0.39022	0	0
Bade	Yobe	2018	11	358218	330289	271279	261518	305300	61060	118900	0	0	0.389453	0	0
Bade	Yobe	2018	12	358953	330930	271795	262005	305900	61180	118900	0	0	0.388689	0	0
Bade	Yobe	2019	1	359660	331543	272290	262474	306500	61300	118900	0	400	0.387928	0	13.0506
Bade	Yobe	2015	5	319655	291473	242489	233823	271900	54380	108000	0	500	0.397205	0	18.3891
Bade	Yobe	2019	2	360828	332643	273104	263168	307400	61480	119300	0	400	0.388094	0	13.0124
Bade	Yobe	2019	3	361998	333744	273920	263863	308400	61680	119700	0	400	0.388132	0	12.9702
Bade	Yobe	2019	4	363164	334841	274734	264557	309300	61860	120000	0	400	0.387973	0	12.9324
Bade	Yobe	2019	5	364331	335940	275548	265252	310300	62060	120400	0	100	0.388012	0	3.22269
Bade	Yobe	2019	6	365135	336652	276112	265774	310900	62180	120500	0	100	0.387584	0	3.21647
Bade	Yobe	2019	7	365951	337377	276687	266307	311600	62320	120500	0	-100	0.386714	0	-3.20924
Bade	Yobe	2019	8	366553	337874	277116	266741	312100	62420	120400	0	-100	0.385774	0	-3.2041
Bade	Yobe	2019	9	367164	338379	277551	267179	312600	62520	120400	0	-100	0.385157	0	-3.19898
Bade	Yobe	2019	10	367776	338887	277988	267619	313100	62620	120300	0	0	0.384222	0	0
Bade	Yobe	2019	11	368504	339518	278497	268102	313700	62740	120300	0	0	0.383487	0	0
Bade	Yobe	2015	6	321073	292438	243372	234797	272900	54580	108500	0	-4000	0.397582	0	-146.574
Bade	Yobe	2019	12	369235	340150	279007	268587	314200	62840	120300	0	0	0.382877	0	0
Bade	Yobe	2020	1	369967	340785	279519	269072	314800	62960	120300	0	0	0.382147	0	0
Bade	Yobe	2020	2	370702	341421	280033	269560	315400	63080	120300	0	0	0.38142	0	0
Bade	Yobe	2020	3	371438	342060	280548	270049	316000	63200	120300	0	0	0.380696	0	0
Bade	Yobe	2020	4	372177	342700	281064	270539	316600	63320	120300	0	0	0.379975	0	0
Bade	Yobe	2020	5	372918	343342	281582	271030	317200	63440	120300	0	0	0.379256	0	0
Bade	Yobe	2020	6	373661	343985	282102	271523	317800	63560	120300	0	0	0.37854	0	0
Bade	Yobe	2020	7	374406	344631	282623	272018	318400	63680	120300	0	0	0.377827	0	0
Bade	Yobe	2020	8	375154	345279	283145	272514	319000	63800	120300	0	0	0.377116	0	0
Bade	Yobe	2020	9	375904	345928	283669	273011	319600	63920	120300	0	0	0.376408	0	0
Bade	Yobe	2015	7	316081	288394	240715	232640	269500	53900	104600	0	-3900	0.388126	0	-144.712
Bade	Yobe	2020	10	376655	346580	284195	273510	320200	64040	120300	0	0	0.375703	0	0
Bade	Yobe	2020	11	377409	347233	284722	274010	320800	64160	120300	0	0	0.375	0	0
Bade	Yobe	2020	12	378166	347888	285251	274512	321500	64300	120300	0	0	0.374184	0	0
Bade	Yobe	2015	8	311160	284421	238119	230542	266100	53220	100700	0	7800	0.378429	0	293.123
Bade	Yobe	2015	9	321420	294256	245344	236316	274300	54860	108500	0	7800	0.395552	0	284.36
Bama	Borno	2015	1	160145	161457	89629.7	93905.8	126300	25260	41800	63000	0	0.330958	4988.12	0
Bama	Borno	2015	10	62481.9	63826.6	30802.6	32610.7	47400	9480	41800	-17600	0	0.881857	-3713.08	0
Bama	Borno	2015	11	85345.5	86693.9	44519	46902.5	65900	13180	41800	-17600	0	0.634294	-2670.71	0
Bama	Borno	2015	12	108124	109476	58184.3	61141.1	84200	16840	41800	28200	0	0.496437	3349.17	0
Bama	Borno	2016	1	74126.4	75482.1	37743.4	39842.6	56800	11360	41800	-39200	-3500	0.735915	-6901.41	-616.197
Bama	Borno	2016	2	119349	120708	64890.8	68129	93300	18660	38300	-6700	-3500	0.410504	-718.114	-375.134
Bama	Borno	2016	3	124308	125671	67851.6	71214	97300	19460	34800	-7500	-3500	0.357657	-770.812	-359.712
Bama	Borno	2016	4	130326	131693	71448.5	74961.8	102100	20420	31300	-40900	-3500	0.306562	-4005.88	-342.801
Bama	Borno	2016	5	177727	179098	99904.5	104612	140300	28060	27800	-40700	-3500	0.198147	-2900.93	-249.465
Bama	Borno	2016	6	224853	226227	128195	134089	178300	35660	24300	28400	-6500	0.136287	1592.82	-364.554
Bama	Borno	2016	7	182703	184081	102857	107688	144300	28860	17800	28400	-6500	0.123354	1968.12	-450.45
Bama	Borno	2015	2	82980	84295.5	43258.3	45588.9	64000	12800	41800	-40700	0	0.653125	-6359.38	0
Bama	Borno	2016	8	140535	141917	77507.4	81274.9	110300	22060	11300	-5200	12100	0.102448	-471.442	1097.01
Bama	Borno	2016	9	162970	164356	90966.3	95298.5	128400	25680	23400	-4900	12100	0.182243	-381.62	942.368
Bama	Borno	2016	10	185100	186490	104241	109130	146200	29240	35500	29000	-3900	0.242818	1983.58	-266.758
Bama	Borno	2016	11	145305	146698	80317.2	84202.6	114100	22820	31500	25900	-3900	0.276074	2269.94	-341.805
Bama	Borno	2016	12	109363	110760	58707.6	61686.4	85100	17020	27600	7600	2000	0.324324	893.067	235.018
Bama	Borno	2017	1	103441	104842	55131.9	57960.6	80300	16060	29600	-5400	2700	0.368618	-672.478	336.239
Bama	Borno	2017	2	114549	115954	61785.6	64893.5	89300	17860	32300	-5100	2700	0.361702	-571.109	302.352
Bama	Borno	2017	3	125328	126737	68241.7	71620.4	98000	19600	35000	1800	2300	0.357143	183.673	234.694
Bama	Borno	2017	4	126949	128361	69196.4	72615.2	99300	19860	37300	2000	2300	0.375629	201.41	231.621
Bama	Borno	2017	5	128416	129833	70059.1	73514.1	100500	20100	39500	-8100	9300	0.393035	-805.97	925.373
Bama	Borno	2015	3	134385	135704	74120.1	77745.5	105500	21100	41800	-41900	0	0.396209	-3971.56	0
Bama	Borno	2017	6	151100	152521	83666.5	87692.4	118700	23740	48800	-1700	300	0.41112	-143.218	25.2738
Bama	Borno	2017	7	154667	156091	85790.1	89905.1	121600	24320	49200	-1700	300	0.404605	-139.803	24.6711
Bama	Borno	2017	8	158235	159663	87914.3	92118.4	124500	24900	49500	-2400	400	0.39759	-192.771	32.1285
Bama	Borno	2017	9	162747	164179	90605.5	94922.5	128100	25620	49900	-2300	400	0.389539	-179.547	31.2256
Bama	Borno	2017	10	167149	168585	93230.6	97657.8	131700	26340	50300	-4400	-4000	0.381929	-334.093	-303.721
Bama	Borno	2017	11	168773	170213	94187	98654.3	133000	26600	46300	-4400	-4000	0.34812	-330.827	-300.752
Bama	Borno	2017	12	170401	171845	95145.7	99653.2	134300	26860	42300	-300	600	0.314966	-22.338	44.6761
Bama	Borno	2018	1	172601	174049	96448	101010	136000	27200	42800	-300	600	0.314706	-22.0588	44.1176
Bama	Borno	2018	2	174785	176237	97740.2	102357	137800	27560	43400	24400	-200	0.314949	1770.68	-14.5138
Bama	Borno	2018	3	145342	146798	80034.2	83907.8	114000	22800	43200	24400	-200	0.378947	2140.35	-17.5439
Bama	Borno	2015	4	187372	188695	105933	110893	148200	29640	41800	6600	0	0.282051	445.344	0
Bama	Borno	2018	4	115902	117362	62329.5	65460.2	90300	18060	43000	24400	-200	0.47619	2702.1	-22.1484
Bama	Borno	2018	5	86464.6	87928.5	44626.6	47014.6	66500	13300	42700	-83900	3700	0.642105	-12616.5	556.391
Bama	Borno	2018	6	196235	197702	110547	115701	155000	31000	46400	2600	3500	0.299355	167.742	225.806
Bama	Borno	2018	7	198363	199834	111806	117012	156800	31360	49900	2600	3500	0.31824	165.816	223.214
Bama	Borno	2018	8	200511	201987	113076	118336	158500	31700	53300	43400	3900	0.336278	2738.17	246.057
Bama	Borno	2018	9	152615	154095	84285	88336.8	119800	23960	57200	-12800	700	0.477462	-1068.45	58.4307
Bama	Borno	2018	10	170514	171998	95016.9	99519	134300	26860	57900	-12800	700	0.431124	-953.09	52.1221
Bama	Borno	2018	11	188405	189894	105745	110697	148700	29740	58600	-12800	700	0.394082	-860.794	47.0746
Bama	Borno	2018	12	206299	207792	116474	121876	163100	32620	59300	200	0	0.363581	12.2624	0
Bama	Borno	2019	1	207217	208714	117005	122430	163800	32760	59300	200	800	0.362027	12.21	48.84
Bama	Borno	2015	5	180253	181579	101638	106418	142500	28500	41800	7100	0	0.293333	498.246	0
Bama	Borno	2019	2	209079	210579	118103	123574	165300	33060	60100	200	800	0.363581	12.0992	48.3969
Bama	Borno	2019	3	210912	212417	119185	124701	166800	33360	60900	200	800	0.365108	11.9904	47.9616
Bama	Borno	2019	4	212770	214279	120280	125842	168300	33660	61700	200	800	0.366607	11.8835	47.5342
Bama	Borno	2019	5	214630	216143	121377	126985	169800	33960	62500	36700	-100	0.36808	2161.37	-5.88928
Bama	Borno	2019	6	170094	171611	94603.9	99088.6	133800	26760	62300	36700	-100	0.46562	2742.9	-7.47384
Bama	Borno	2019	7	125562	127083	67832.3	71193.9	97900	19580	62200	-24300	300	0.635342	-2482.12	30.6435
Bama	Borno	2019	8	157251	158777	86848.2	91007.6	123500	24700	62500	-24300	300	0.506073	-1967.61	24.2915
Bama	Borno	2019	9	188946	190475	105867	110824	149000	29800	62800	-24300	300	0.421477	-1630.87	20.1342
Bama	Borno	2019	10	220623	222157	124875	130630	174600	34920	63100	0	0	0.361397	0	0
Bama	Borno	2019	11	221788	223327	125555	131338	175500	35100	63100	0	0	0.359544	0	0
Bama	Borno	2015	6	172491	173821	96958	101542	136200	27240	41800	41100	0	0.306902	3017.62	0
Bama	Borno	2019	12	222957	224500	126236	132048	176400	35280	63100	-26700	0	0.35771	-1513.61	0
Bama	Borno	2020	1	257183	258729	146775	153448	204000	40800	63100	0	0	0.309314	0	0
Bama	Borno	2020	2	258358	259909	147460	154163	205000	41000	63100	0	0	0.307805	0	0
Bama	Borno	2020	3	259537	261092	148148	154879	205900	41180	63100	0	0	0.306459	0	0
Bama	Borno	2020	4	260719	262279	148837	155597	206900	41380	63100	0	0	0.304978	0	0
Bama	Borno	2020	5	261905	263469	149528	156317	207800	41560	63100	0	0	0.303657	0	0
Bama	Borno	2020	6	263094	264662	150221	157039	208800	41760	63100	0	0	0.302203	0	0
Bama	Borno	2020	7	264286	265858	150916	157764	209700	41940	63100	0	0	0.300906	0	0
Bama	Borno	2020	8	265482	267058	151613	158490	210700	42140	63100	0	0	0.299478	0	0
Bama	Borno	2020	9	266681	268262	152312	159218	211600	42320	63100	0	0	0.298204	0	0
Bama	Borno	2015	7	122502	123836	66911.3	70234.3	95900	19180	41800	41100	0	0.435871	4285.71	0
Bama	Borno	2020	10	267883	269469	153013	159949	212600	42520	63100	0	0	0.296802	0	0
Bama	Borno	2020	11	269089	270679	153717	160681	213500	42700	63100	0	0	0.29555	0	0
Bama	Borno	2020	12	270298	271893	154422	161416	214500	42900	63100	0	0	0.294172	0	0
Bama	Borno	2015	8	72525.3	73862.7	36871.7	38934.3	55500	11100	41800	5300	0	0.753153	954.955	0
Bama	Borno	2015	9	67001.2	68342.2	33535.4	35458	51100	10220	41800	4500	0	0.818004	880.626	0
Bayo	Borno	2015	1	95194.6	102108	125428	142510	116300	23260	1000	0	0	0.00859845	0	0
Bayo	Borno	2015	10	97362.8	104420	128433	145944	119000	23800	700	0	0	0.00588235	0	0
Bayo	Borno	2015	11	97645.9	104727	128799	146360	119400	23880	700	0	0	0.00586265	0	0
Bayo	Borno	2015	12	97936.8	105043	129170	146783	119700	23940	700	0	1000	0.00584795	0	83.5422
Bayo	Borno	2016	1	99245.8	106468	130405	148103	121100	24220	1700	1100	-900	0.014038	90.834	-74.3187
Bayo	Borno	2016	2	97526.4	104691	128901	146621	119400	23880	800	-100	0	0.00670017	-8.37521	0
Bayo	Borno	2016	3	97905.6	105092	129366	147137	119900	23980	900	-100	0	0.00750626	-8.34028	0
Bayo	Borno	2016	4	98275.5	105484	129819	147641	120300	24060	900	-100	200	0.0074813	-8.31255	16.6251
Bayo	Borno	2016	5	98878.1	106102	130520	148391	121000	24200	1100	-100	200	0.00909091	-8.26446	16.5289
Bayo	Borno	2016	6	99478.5	106719	131213	149133	121600	24320	1400	-100	100	0.0115132	-8.22368	8.22368
Bayo	Borno	2016	7	99963.8	107224	131785	149756	122200	24440	1500	-100	100	0.012275	-8.18331	8.18331
Bayo	Borno	2015	2	95432.5	102361	125758	142887	116600	23320	1000	0	0	0.00857633	0	0
Bayo	Borno	2016	8	100423	107702	132337	150359	122700	24540	1600	-100	0	0.0130399	-8.14996	0
Bayo	Borno	2016	9	100793	108090	132797	150869	123100	24620	1600	-100	0	0.0129976	-8.12348	0
Bayo	Borno	2016	10	101143	108460	133242	151364	123600	24720	1600	-100	0	0.012945	-8.09061	0
Bayo	Borno	2016	11	101502	108839	133688	151862	124000	24800	1600	-100	0	0.0129032	-8.06452	0
Bayo	Borno	2016	12	101861	109219	134135	152361	124400	24880	1600	-100	0	0.0128617	-8.03859	0
Bayo	Borno	2017	1	102225	109601	134593	152870	124800	24960	1600	-100	0	0.0128205	-8.01282	0
Bayo	Borno	2017	2	102563	109961	135020	153349	125200	25040	1500	-100	0	0.0119808	-7.98722	0
Bayo	Borno	2017	3	102892	110313	135439	153820	125600	25120	1500	-100	100	0.0119427	-7.96178	7.96178
Bayo	Borno	2017	4	103381	110855	135968	154413	126200	25240	1600	-100	100	0.0126783	-7.92393	7.92393
Bayo	Borno	2017	5	103889	111417	136513	155022	126700	25340	1700	-100	0	0.0134175	-7.89266	0
Bayo	Borno	2015	3	95671	102616	126089	143265	116900	23380	1000	0	0	0.00855432	0	0
Bayo	Borno	2017	6	104251	111801	136965	155527	127100	25420	1700	-100	0	0.0133753	-7.86782	0
Bayo	Borno	2017	7	104606	112177	137413	156028	127600	25520	1700	-100	0	0.0133229	-7.83699	0
Bayo	Borno	2017	8	104982	112574	137883	156550	128000	25600	1700	-100	0	0.0132812	-7.8125	0
Bayo	Borno	2017	9	105372	112983	138370	157089	128500	25700	1700	-100	0	0.0132296	-7.7821	0
Bayo	Borno	2017	10	105772	113403	138868	157639	128900	25780	1700	-100	0	0.0131885	-7.75795	0
Bayo	Borno	2017	11	106127	113775	139323	158146	129300	25860	1700	-100	0	0.0131477	-7.73395	0
Bayo	Borno	2017	12	106462	114128	139759	158634	129700	25940	1700	-100	-200	0.0131072	-7.7101	-15.4202
Bayo	Borno	2018	1	106661	114343	140062	158989	130000	26000	1500	-100	-200	0.0115385	-7.69231	-15.3846
Bayo	Borno	2018	2	106861	114559	140366	159344	130300	26060	1300	-100	-200	0.00997698	-7.6746	-15.3492
Bayo	Borno	2018	3	107051	114748	140690	159714	130600	26120	1200	-100	-200	0.00918836	-7.65697	-15.3139
Bayo	Borno	2015	4	95910.4	102871	126420	143644	117200	23440	900	0	0	0.00767918	0	0
Bayo	Borno	2018	4	107232	114928	141006	160075	130800	26160	1000	-100	-200	0.00764526	-7.64526	-15.2905
Bayo	Borno	2018	5	107430	115125	141336	160450	131100	26220	800	-100	0	0.00610221	-7.62777	0
Bayo	Borno	2018	6	107826	115548	141820	160990	131500	26300	800	0	0	0.00608365	0	0
Bayo	Borno	2018	7	108131	115875	142222	161446	131900	26380	800	0	0	0.0060652	0	0
Bayo	Borno	2018	8	108430	116194	142621	161899	132300	26460	800	0	0	0.00604686	0	0
Bayo	Borno	2018	9	108760	116554	143037	162376	132700	26540	800	0	0	0.00602864	0	0
Bayo	Borno	2018	10	109075	116892	143447	162841	133100	26620	800	0	0	0.00601052	0	0
Bayo	Borno	2018	11	109398	117241	143862	163312	133500	26700	800	0	0	0.00599251	0	0
Bayo	Borno	2018	12	109722	117590	144278	163784	133800	26760	900	0	0	0.00672646	0	0
Bayo	Borno	2019	1	110033	117923	144687	164249	134200	26840	900	0	0	0.00670641	0	0
Bayo	Borno	2015	5	96150.5	103127	126753	144024	117500	23500	900	0	0	0.00765957	0	0
Bayo	Borno	2019	2	110344	118256	145097	164714	134600	26920	900	0	0	0.00668648	0	0
Bayo	Borno	2019	3	110656	118591	145509	165181	135000	27000	900	0	0	0.00666667	0	0
Bayo	Borno	2019	4	110970	118926	145921	165649	135400	27080	900	0	0	0.00664697	0	0
Bayo	Borno	2019	5	111294	119273	146345	166129	135800	27160	900	0	100	0.00662739	0	7.36377
Bayo	Borno	2019	6	111680	119698	146801	166647	136200	27240	900	0	100	0.00660793	0	7.34214
Bayo	Borno	2019	7	112066	120125	147258	167167	136700	27340	1000	0	0	0.00731529	0	0
Bayo	Borno	2019	8	112355	120429	147659	167621	137000	27400	1000	0	0	0.00729927	0	0
Bayo	Borno	2019	9	112644	120734	148061	168077	137400	27480	900	0	0	0.00655022	0	0
Bayo	Borno	2019	10	112934	121040	148464	168534	137700	27540	900	0	0	0.00653595	0	0
Bayo	Borno	2019	11	113254	121382	148885	169012	138100	27620	900	0	0	0.00651702	0	0
Bayo	Borno	2015	6	96391.4	103384	127087	144406	117800	23560	900	0	0	0.00764007	0	0
Bayo	Borno	2019	12	113574	121725	149306	169491	138500	27700	900	0	0	0.00649819	0	0
Bayo	Borno	2020	1	113896	122069	149730	169971	138900	27780	900	0	0	0.00647948	0	0
Bayo	Borno	2020	2	114218	122415	150154	170453	139300	27860	900	0	0	0.00646088	0	0
Bayo	Borno	2020	3	114541	122761	150580	170936	139700	27940	900	0	0	0.00644238	0	0
Bayo	Borno	2020	4	114865	123108	151006	171420	140100	28020	900	0	0	0.00642398	0	0
Bayo	Borno	2020	5	115190	123456	151434	171906	140500	28100	900	0	0	0.00640569	0	0
Bayo	Borno	2020	6	115516	123805	151863	172393	140900	28180	900	0	0	0.00638751	0	0
Bayo	Borno	2020	7	115843	124155	152294	172881	141300	28260	900	0	0	0.00636943	0	0
Bayo	Borno	2020	8	116171	124506	152725	173371	141700	28340	900	0	0	0.00635145	0	0
Bayo	Borno	2020	9	116499	124858	153158	173863	142100	28420	900	0	0	0.00633357	0	0
Bayo	Borno	2015	7	96633.1	103642	127422	144789	118100	23620	800	0	0	0.00677392	0	0
Bayo	Borno	2020	10	116829	125211	153592	174355	142500	28500	900	0	0	0.00631579	0	0
Bayo	Borno	2020	11	117160	125565	154028	174849	142900	28580	900	0	0	0.00629811	0	0
Bayo	Borno	2020	12	117491	125920	154464	175345	143300	28660	900	0	0	0.00628053	0	0
Bayo	Borno	2015	8	96875.6	103900	127758	145173	118400	23680	800	0	0	0.00675676	0	0
Bayo	Borno	2015	9	97118.8	104160	128095	145558	118700	23740	800	0	0	0.00673968	0	0
Biu	Borno	2015	1	280752	279385	249083	282846	273000	54600	60700	4000	13800	0.222344	146.52	505.495
Biu	Borno	2015	10	352850	360429	305243	343091	340400	68080	140500	-5600	-34200	0.41275	-164.512	-1004.7
Biu	Borno	2015	11	321862	323452	284242	320046	312400	62480	106200	-5600	-34200	0.339949	-179.257	-1094.75
Biu	Borno	2015	12	290887	286486	263253	297014	284400	56880	72000	-4700	-5400	0.253165	-165.26	-189.873
Biu	Borno	2016	1	292695	291968	258778	293953	284300	56860	66600	-1600	500	0.23426	-56.2786	17.5871
Biu	Borno	2016	2	295496	294814	261403	296695	287100	57420	67100	-700	-700	0.233716	-24.3817	-24.3817
Biu	Borno	2016	3	296252	295555	262086	297473	287800	57560	66500	-700	-700	0.231063	-24.3224	-24.3224
Biu	Borno	2016	4	296990	296276	262751	298233	288600	57720	65800	-800	-4900	0.227997	-27.72	-169.785
Biu	Borno	2016	5	293221	291596	260416	295674	285200	57040	60900	-900	-4900	0.213534	-31.5568	-171.809
Biu	Borno	2016	6	289454	286917	258084	293116	281900	56380	56000	-200	-1500	0.198652	-7.09471	-53.2104
Biu	Borno	2016	7	288864	286379	257304	292458	281300	56260	54500	-200	-1500	0.193743	-7.10985	-53.3239
Biu	Borno	2015	2	292404	293479	256528	291261	283400	56680	74500	4800	12500	0.262879	169.372	441.073
Biu	Borno	2016	8	288302	285871	256551	291826	280600	56120	53000	-1300	-200	0.188881	-46.3293	-7.12758
Biu	Borno	2016	9	290003	287423	258402	293726	282400	56480	52800	-1300	-200	0.186969	-46.034	-7.08215
Biu	Borno	2016	10	291723	288995	260269	295643	284200	56840	52600	-100	-1000	0.185081	-3.51865	-35.1865
Biu	Borno	2016	11	291679	289159	259773	295324	284000	56800	51600	-100	-1000	0.18169	-3.52113	-35.2113
Biu	Borno	2016	12	291627	289315	259269	294998	283800	56760	50600	-100	1600	0.178295	-3.52361	56.3777
Biu	Borno	2017	1	294118	291840	261599	297444	286300	57260	52200	-900	0	0.182326	-31.4356	0
Biu	Borno	2017	2	295912	293793	263023	299029	287900	57580	52300	-1000	0	0.18166	-34.7343	0
Biu	Borno	2017	3	297708	295747	264449	300616	289600	57920	52300	-700	-4300	0.180594	-24.1713	-148.481
Biu	Borno	2017	4	294790	292783	261506	297761	286700	57340	48000	-700	-4300	0.167422	-24.4158	-149.983
Biu	Borno	2017	5	291864	289810	258555	294897	283800	56760	43700	1000	3900	0.153982	35.2361	137.421
Biu	Borno	2015	3	301975	305493	261888	297594	291700	58340	87000	4800	12500	0.298252	164.553	428.522
Biu	Borno	2017	6	295303	292760	262715	298987	287400	57480	47600	900	1800	0.165623	31.3152	62.6305
Biu	Borno	2017	7	297030	294715	263953	300412	289000	57800	49400	900	1700	0.170934	31.1419	58.8235
Biu	Borno	2017	8	298742	296653	265179	301825	290600	58120	51100	900	800	0.175843	30.9704	27.5292
Biu	Borno	2017	9	299439	297325	265814	302557	291300	58260	52000	900	900	0.17851	30.896	30.896
Biu	Borno	2017	10	300148	298008	266461	303301	292000	58400	52800	800	700	0.180822	27.3973	23.9726
Biu	Borno	2017	11	300766	298554	267094	304015	292600	58520	53600	800	800	0.183185	27.3411	27.3411
Biu	Borno	2017	12	301388	299103	267734	304736	293200	58640	54300	900	-3700	0.185198	30.6958	-126.194
Biu	Borno	2018	1	296816	293203	265292	301926	289300	57860	50600	900	-3700	0.174905	31.1096	-127.895
Biu	Borno	2018	2	292263	287324	262866	299132	285400	57080	46900	-3800	-1000	0.164331	-133.146	-35.0385
Biu	Borno	2018	3	296267	292116	265435	302091	289000	57800	45900	-3900	-1000	0.158824	-134.948	-34.6021
Biu	Borno	2015	4	311541	317501	267247	303923	300100	60020	99400	3700	12800	0.331223	123.292	426.524
Biu	Borno	2018	4	300289	296929	268019	305067	292600	58520	44900	-3800	-1000	0.153452	-129.87	-34.1763
Biu	Borno	2018	5	304294	301724	270586	308025	296200	59240	43900	-100	-3000	0.148211	-3.3761	-101.283
Biu	Borno	2018	6	301974	298922	268970	306345	294100	58820	40900	6800	2900	0.139068	231.214	98.6059
Biu	Borno	2018	7	298299	294130	267067	304151	290900	58180	43800	6800	2900	0.150567	233.757	99.6906
Biu	Borno	2018	8	294626	289341	265166	301960	287800	57560	46700	0	-200	0.162265	0	-6.94927
Biu	Borno	2018	9	295216	289894	265709	302600	288400	57680	46500	-1000	-400	0.161234	-34.6741	-13.8696
Biu	Borno	2018	10	296618	291438	266764	303816	289700	57940	46100	-1000	-400	0.15913	-34.5185	-13.8074
Biu	Borno	2018	11	298020	292983	267815	305029	291000	58200	45700	-1000	-400	0.157045	-34.3643	-13.7457
Biu	Borno	2018	12	299416	294521	268864	306239	292300	58460	45300	0	0	0.154978	0	0
Biu	Borno	2019	1	300181	295262	269559	307036	293000	58600	45300	400	2700	0.154608	13.6519	92.1502
Biu	Borno	2015	5	322487	330890	273981	311630	309700	61940	112200	3700	12800	0.362286	119.47	413.303
Biu	Borno	2019	2	303500	299201	271724	309534	296000	59200	48000	500	2700	0.162162	16.8919	91.2162
Biu	Borno	2019	3	306831	303152	273901	312045	299000	59800	50700	400	2700	0.169565	13.3779	90.301
Biu	Borno	2019	4	310158	307096	276077	314553	302000	60400	53400	500	2700	0.176821	16.5563	89.404
Biu	Borno	2019	5	313493	311051	278258	317068	305000	61000	56100	400	-5100	0.183934	13.1148	-167.213
Biu	Borno	2019	6	307968	303946	275281	313638	300200	60040	51000	400	-5100	0.169887	13.3245	-169.887
Biu	Borno	2019	7	302442	296842	272300	310206	295400	59080	45900	0	0	0.155383	0	0
Biu	Borno	2019	8	303163	297533	272962	310970	296200	59240	45900	0	0	0.154963	0	0
Biu	Borno	2019	9	303915	298255	273650	311761	296900	59380	45800	0	0	0.154261	0	0
Biu	Borno	2019	10	304641	298950	274316	312529	297600	59520	45800	0	0	0.153898	0	0
Biu	Borno	2019	11	305428	299713	275030	313349	298400	59680	45800	0	0	0.153485	0	0
Biu	Borno	2015	6	333416	344261	280703	319324	319400	63880	124900	4600	20500	0.391046	144.02	641.828
Biu	Borno	2019	12	306217	300478	275747	314171	299200	59840	45800	0	0	0.153075	0	0
Biu	Borno	2020	1	307009	301246	276465	314996	299900	59980	45800	0	0	0.152718	0	0
Biu	Borno	2020	2	307802	302015	277186	315823	300700	60140	45800	0	0	0.152311	0	0
Biu	Borno	2020	3	308598	302787	277908	316652	301500	60300	45800	0	0	0.151907	0	0
Biu	Borno	2020	4	309396	303561	278633	317483	302300	60460	45800	0	0	0.151505	0	0
Biu	Borno	2020	5	310196	304336	279359	318317	303100	60620	45800	0	0	0.151105	0	0
Biu	Borno	2020	6	310999	305115	280088	319154	303800	60760	45800	0	0	0.150757	0	0
Biu	Borno	2020	7	311804	305895	280818	319992	304600	60920	45800	0	0	0.150361	0	0
Biu	Borno	2020	8	312611	306678	281551	320833	305400	61080	45800	0	0	0.149967	0	0
Biu	Borno	2020	9	313421	307462	282286	321677	306200	61240	45800	0	0	0.149575	0	0
Biu	Borno	2015	7	351205	364493	294280	333874	336000	67200	145400	4600	20500	0.432738	136.905	610.119
Biu	Borno	2020	10	314232	308249	283023	322522	307000	61400	45800	0	0	0.149186	0	0
Biu	Borno	2020	11	315046	309039	283762	323370	307800	61560	45800	0	0	0.148798	0	0
Biu	Borno	2020	12	315863	309830	284503	324221	308600	61720	45800	0	0	0.148412	0	0
Biu	Borno	2015	8	368999	384728	307865	348432	352500	70500	165900	-6000	-12700	0.470638	-170.213	-360.284
Biu	Borno	2015	9	360917	372572	306545	345753	346400	69280	153200	-6000	-12700	0.442263	-173.21	-366.628
Bursari	Yobe	2015	1	99868.7	116411	122688	90786.2	107400	21480	4200	-100	2500	0.0391061	-9.31099	232.775
Bursari	Yobe	2015	10	103479	120459	126910	94164.5	111300	22260	3600	2000	200	0.032345	179.695	17.9695
Bursari	Yobe	2015	11	102058	119088	125558	92717.2	109900	21980	3700	1900	200	0.033667	172.884	18.1984
Bursari	Yobe	2015	12	100658	117737	124227	91290.9	108500	21700	3900	-2800	2100	0.0359447	-258.065	193.548
Bursari	Yobe	2016	1	105939	123068	129577	96545.6	113800	22760	6000	-400	-3800	0.0527241	-35.1494	-333.919
Bursari	Yobe	2016	2	102910	120086	126634	93517.8	110800	22160	2200	-400	200	0.0198556	-36.1011	18.0505
Bursari	Yobe	2016	3	103849	121072	127657	94454	111800	22360	2400	-400	200	0.0214669	-35.7782	17.8891
Bursari	Yobe	2016	4	104782	122053	128677	95388.3	112700	22540	2600	0	-100	0.0230701	0	-8.87311
Bursari	Yobe	2016	5	105097	122414	129078	95703.6	113100	22620	2600	0	-100	0.0229885	0	-8.84173
Bursari	Yobe	2016	6	105419	122784	129484	96022.9	113400	22680	2500	0	0	0.0220459	0	0
Bursari	Yobe	2016	7	105826	123239	129978	96430.3	113900	22780	2500	0	100	0.0219491	0	8.77963
Bursari	Yobe	2015	2	102878	119468	125764	93769.8	110500	22100	6800	-100	-600	0.0615385	-9.04977	-54.2986
Bursari	Yobe	2016	8	106261	123721	130498	96861.7	114300	22860	2600	0	-100	0.0227472	0	-8.74891
Bursari	Yobe	2016	9	106530	124038	130854	97131.2	114600	22920	2500	0	-100	0.021815	0	-8.726
Bursari	Yobe	2016	10	106806	124363	131216	97404.8	114900	22980	2400	0	100	0.0208877	0	8.70322
Bursari	Yobe	2016	11	107333	124939	131822	97918.2	115500	23100	2500	0	200	0.021645	0	17.316
Bursari	Yobe	2016	12	107878	125534	132444	98445.6	116100	23220	2700	0	-300	0.0232558	0	-25.8398
Bursari	Yobe	2017	1	108094	125825	132611	98429.8	116200	23240	2400	0	100	0.020654	0	8.60585
Bursari	Yobe	2017	2	108550	126324	133178	98923.8	116700	23340	2500	0	100	0.0214225	0	8.56898
Bursari	Yobe	2017	3	109007	126824	133747	99418.9	117200	23440	2600	0	-100	0.0221843	0	-8.53242
Bursari	Yobe	2017	4	109322	127192	134134	99706.5	117600	23520	2500	0	-100	0.0212585	0	-8.5034
Bursari	Yobe	2017	5	109648	127571	134533	100005	117900	23580	2400	0	0	0.0203562	0	0
Bursari	Yobe	2015	3	102758	119396	125712	93624.3	110400	22080	6100	-100	-600	0.0552536	-9.05797	-54.3478
Bursari	Yobe	2017	6	109975	127935	135012	100437	118300	23660	2400	0	0	0.0202874	0	0
Bursari	Yobe	2017	7	110378	128398	135444	100740	118700	23740	2400	0	0	0.020219	0	0
Bursari	Yobe	2017	8	110801	128883	135898	101064	119200	23840	2400	0	0	0.0201342	0	0
Bursari	Yobe	2017	9	111232	129367	136403	101467	119600	23920	2400	0	0	0.0200669	0	0
Bursari	Yobe	2017	10	111655	129842	136898	101861	120100	24020	2400	0	100	0.0199833	0	8.32639
Bursari	Yobe	2017	11	112233	130480	137514	102350	120600	24120	2600	0	100	0.0215589	0	8.29187
Bursari	Yobe	2017	12	112808	131117	138125	102832	121200	24240	2700	0	-100	0.0222772	0	-8.25083
Bursari	Yobe	2018	1	113110	131465	138537	103167	121600	24320	2600	0	-100	0.0213816	0	-8.22368
Bursari	Yobe	2018	2	113406	131807	138946	103499	121900	24380	2500	0	300	0.0205086	0	24.6103
Bursari	Yobe	2018	3	114211	132683	139734	104122	122700	24540	2900	0	300	0.0236349	0	24.4499
Bursari	Yobe	2015	4	102629	119316	125651	93469.9	110300	22060	5500	-200	-500	0.049864	-18.1324	-45.3309
Bursari	Yobe	2018	4	115006	133550	140513	104735	123500	24700	3200	0	300	0.0259109	0	24.2915
Bursari	Yobe	2018	5	115807	134422	141299	105357	124200	24840	3500	0	500	0.0281804	0	40.2576
Bursari	Yobe	2018	6	116615	135262	142297	106328	125100	25020	4000	0	0	0.0319744	0	0
Bursari	Yobe	2018	7	117030	135729	142804	106741	125600	25120	4000	0	0	0.0318471	0	0
Bursari	Yobe	2018	8	117453	136203	143316	107159	126000	25200	4000	0	-300	0.031746	0	-23.8095
Bursari	Yobe	2018	9	117819	136685	143440	106961	126200	25240	3800	0	200	0.0301109	0	15.8479
Bursari	Yobe	2018	10	118406	137304	144219	107713	126900	25380	4000	0	200	0.0315209	0	15.7604
Bursari	Yobe	2018	11	118995	137925	145000	108467	127600	25520	4300	0	200	0.0336991	0	15.674
Bursari	Yobe	2018	12	119584	138548	145782	109222	128300	25660	4500	0	0	0.035074	0	0
Bursari	Yobe	2019	1	120007	139026	146282	109616	128700	25740	4500	0	0	0.034965	0	0
Bursari	Yobe	2015	5	102721	119457	125811	93536.5	110400	22080	5000	-200	-500	0.0452899	-18.1159	-45.2899
Bursari	Yobe	2019	2	120423	139500	146765	109986	129200	25840	4500	0	0	0.0348297	0	0
Bursari	Yobe	2019	3	120847	139981	147254	110360	129600	25920	4500	0	0	0.0347222	0	0
Bursari	Yobe	2019	4	121276	140468	147751	110742	130100	26020	4500	0	0	0.0345888	0	0
Bursari	Yobe	2019	5	121706	140955	148248	111125	130500	26100	4500	0	0	0.0344828	0	0
Bursari	Yobe	2019	6	122155	141457	148798	111582	131000	26200	4500	0	0	0.0343511	0	0
Bursari	Yobe	2019	7	122612	141966	149354	112044	131500	26300	4500	0	700	0.0342205	0	53.2319
Bursari	Yobe	2019	8	123790	143226	150474	112963	132600	26520	5200	0	700	0.0392157	0	52.7903
Bursari	Yobe	2019	9	124979	144498	151606	113894	133700	26740	5900	0	700	0.0441286	0	52.356
Bursari	Yobe	2019	10	126176	145777	152744	114829	134900	26980	6500	0	0	0.0481838	0	0
Bursari	Yobe	2019	11	126612	146270	153259	115234	135300	27060	6500	0	0	0.0480414	0	0
Bursari	Yobe	2015	6	102815	119599	125972	93604	110500	22100	4500	0	-600	0.040724	0	-54.2986
Bursari	Yobe	2019	12	127049	146764	153776	115641	135800	27160	6500	0	0	0.0478645	0	0
Bursari	Yobe	2020	1	127487	147259	154294	116049	136300	27260	6500	0	0	0.0476889	0	0
Bursari	Yobe	2020	2	127926	147756	154813	116458	136700	27340	6500	0	0	0.0475494	0	0
Bursari	Yobe	2020	3	128367	148254	155334	116868	137200	27440	6500	0	0	0.0473761	0	0
Bursari	Yobe	2020	4	128809	148754	155857	117280	137700	27540	6500	0	0	0.0472041	0	0
Bursari	Yobe	2020	5	129252	149255	156381	117693	138100	27620	6500	0	0	0.0470673	0	0
Bursari	Yobe	2020	6	129697	149758	156906	118107	138600	27720	6500	0	0	0.0468975	0	0
Bursari	Yobe	2020	7	130143	150262	157433	118522	139100	27820	6500	0	0	0.046729	0	0
Bursari	Yobe	2020	8	130590	150767	157962	118938	139600	27920	6500	0	0	0.0465616	0	0
Bursari	Yobe	2020	9	131039	151275	158492	119356	140000	28000	6500	0	0	0.0464286	0	0
Bursari	Yobe	2015	7	102609	119442	125834	93372.6	110300	22060	3900	0	-600	0.0353581	0	-54.3971
Bursari	Yobe	2020	10	131489	151783	159024	119774	140500	28100	6500	0	0	0.0462633	0	0
Bursari	Yobe	2020	11	131940	152293	159557	120195	141000	28200	6500	0	0	0.0460993	0	0
Bursari	Yobe	2020	12	132392	152805	160092	120616	141500	28300	6500	0	0	0.0459364	0	0
Bursari	Yobe	2015	8	102405	119287	125698	93142.2	110100	22020	3300	0	100	0.0299728	0	9.08265
Bursari	Yobe	2015	9	102941	119872	126304	93652.8	110700	22140	3400	0	100	0.0307136	0	9.03342
Chibok	Borno	2015	1	86017.8	82774.9	62957.6	90756.9	80600	16120	22000	-1800	0	0.272953	-223.325	0
Chibok	Borno	2015	10	86841.3	83473.9	63357.6	91839	81400	16280	22000	300	0	0.27027	36.855	0
Chibok	Borno	2015	11	86845.4	83463.9	63313.9	91872.3	81400	16280	22000	300	0	0.27027	36.855	0
Chibok	Borno	2015	12	86820.3	83424.7	63240.9	91876.3	81300	16260	22000	-2000	0	0.270603	-246.002	0
Chibok	Borno	2016	1	89135.9	85726.2	65508.5	94221.2	83600	16720	22000	100	-3600	0.263158	11.9617	-430.622
Chibok	Borno	2016	2	85401.9	81208.7	63021.7	91536.6	80300	16060	18500	-100	-600	0.230386	-12.4533	-74.7198
Chibok	Borno	2016	3	85131	80785.2	62935.7	91478.9	80100	16020	17900	-100	-600	0.223471	-12.4844	-74.9064
Chibok	Borno	2016	4	84848	80351.3	62834.4	91406.7	79900	15980	17400	0	-400	0.217772	0	-50.0626
Chibok	Borno	2016	5	84719.1	80248.4	62589	91253.9	79700	15940	17000	0	-400	0.2133	0	-50.1882
Chibok	Borno	2016	6	84580.9	80136.2	62334.3	91092	79500	15900	16600	-200	200	0.208805	-25.1572	25.1572
Chibok	Borno	2016	7	85183.1	80585.6	63120.8	91907.6	80200	16040	16700	-300	100	0.208229	-37.4065	12.4688
Chibok	Borno	2015	2	88115.3	84858.7	65008.5	92882.7	82700	16540	22000	1200	0	0.266022	145.103	0
Chibok	Borno	2016	8	85793.1	81044.5	63912	92728.8	80900	16180	16900	-1800	-2200	0.2089	-222.497	-271.941
Chibok	Borno	2016	9	85670.6	80844.4	63846.6	92719.8	80800	16160	14700	-1800	-2200	0.181931	-222.772	-272.277
Chibok	Borno	2016	10	85538.8	80635.1	63771.7	92701.7	80700	16140	12500	1000	2800	0.154895	123.916	346.964
Chibok	Borno	2016	11	87898.7	83674.4	64913.8	94171.7	82700	16540	15300	1000	2800	0.185006	120.919	338.573
Chibok	Borno	2016	12	90272.3	86725.7	66072.4	95657.7	84700	16940	18100	200	-500	0.213695	23.6128	-59.0319
Chibok	Borno	2017	1	89707.8	85943.3	65800.5	95393.1	84200	16840	17600	100	1100	0.209026	11.8765	130.641
Chibok	Borno	2017	2	91122.1	87588.3	66751.9	96512.5	85500	17100	18600	100	1100	0.217544	11.6959	128.655
Chibok	Borno	2017	3	92547.1	89244	67713.9	97642.7	86800	17360	19700	5400	5300	0.226959	622.12	610.599
Chibok	Borno	2017	4	92758.3	89384.3	67969.4	97958.8	87000	17400	25100	5400	5300	0.288506	620.69	609.195
Chibok	Borno	2017	5	92960.2	89515.4	68215.4	98265.7	87200	17440	30400	-8900	-9000	0.348624	-1020.64	-1032.11
Chibok	Borno	2015	3	87223.5	83953.2	64070	92019.4	81800	16360	22000	1200	0	0.268949	146.699	0
Chibok	Borno	2017	6	93189.9	89676	68486.3	98598.2	87500	17500	21400	1400	1400	0.244571	160	160
Chibok	Borno	2017	7	93393.4	89808.5	68733.7	98906.9	87700	17540	22800	1400	1400	0.259977	159.635	159.635
Chibok	Borno	2017	8	93607.6	89951.8	68991.7	99226.5	87900	17580	24200	1000	500	0.275313	113.766	56.8828
Chibok	Borno	2017	9	93374.8	89539.3	68985.5	99243.1	87800	17560	24700	1000	500	0.281321	113.895	56.9476
Chibok	Borno	2017	10	93145.8	89128.8	68985.8	99265.9	87600	17520	25300	-200	-100	0.288813	-22.8311	-11.4155
Chibok	Borno	2017	11	93486	89443.5	69292.7	99651.3	88000	17600	25200	-200	-100	0.286364	-22.7273	-11.3636
Chibok	Borno	2017	12	93817.1	89749	69590.2	100028	88300	17660	25000	200	-100	0.283126	22.6501	-11.325
Chibok	Borno	2018	1	93764.7	89578.1	69660.5	100144	88300	17660	24900	200	-100	0.281993	22.6501	-11.325
Chibok	Borno	2018	2	93713.1	89407.9	69731.4	100261	88300	17660	24800	-100	-200	0.280861	-11.325	-22.6501
Chibok	Borno	2018	3	93917.2	89603.9	69872.1	100487	88500	17700	24600	-100	-200	0.277966	-11.2994	-22.5989
Chibok	Borno	2015	4	86332.4	83048.3	63132.2	91156.9	80900	16180	22000	-2000	0	0.271941	-247.219	0
Chibok	Borno	2018	4	94122.1	89800.6	70013.4	100714	88700	17740	24400	-100	-200	0.275085	-11.274	-22.5479
Chibok	Borno	2018	5	94337.9	90008	70165.4	100952	88900	17780	24300	-8400	-3300	0.273341	-944.882	-371.204
Chibok	Borno	2018	6	100510	97671.7	73747.6	105158	94300	18860	21000	100	0	0.222694	10.6045	0
Chibok	Borno	2018	7	100720	97871.9	73896.8	105393	94500	18900	21000	100	0	0.222222	10.582	0
Chibok	Borno	2018	8	100931	98072.9	74046.7	105629	94700	18940	21000	1800	1000	0.221753	190.074	105.597
Chibok	Borno	2018	9	100335	97268.6	73722.6	105321	94200	18840	22000	-200	300	0.233546	-21.2314	31.8471
Chibok	Borno	2018	10	101142	98188.1	74261.6	105991	94900	18980	22300	-200	300	0.234984	-21.0748	31.6122
Chibok	Borno	2018	11	101943	99099.7	74797.2	106656	95600	19120	22600	-200	300	0.236402	-20.9205	31.3808
Chibok	Borno	2018	12	102752	100021	75337.6	107328	96400	19280	22900	-200	-200	0.237552	-20.7469	-20.7469
Chibok	Borno	2019	1	103046	100299	75578.5	107654	96600	19320	22700	-200	-100	0.23499	-20.7039	-10.352
Chibok	Borno	2015	5	88642	85344.2	65394.9	93495.2	83200	16640	22000	-2100	0	0.264423	-252.404	0
Chibok	Borno	2019	2	103397	100649	75853	108020	97000	19400	22600	-200	-100	0.23299	-20.6186	-10.3093
Chibok	Borno	2019	3	103750	101000	76128.2	108386	97300	19460	22500	-200	-100	0.231244	-20.555	-10.2775
Chibok	Borno	2019	4	104110	101360	76408.2	108758	97700	19540	22400	-200	-100	0.229273	-20.4708	-10.2354
Chibok	Borno	2019	5	104464	101712	76684.8	109126	98000	19600	22300	-100	-400	0.227551	-10.2041	-40.8163
Chibok	Borno	2019	6	104452	101613	76740.5	109243	98000	19600	21900	-100	-400	0.223469	-10.2041	-40.8163
Chibok	Borno	2019	7	104435	101506	76792.9	109356	98000	19600	21500	0	-100	0.219388	0	-10.2041
Chibok	Borno	2019	8	104592	101607	76964	109600	98200	19640	21300	0	-200	0.216904	0	-20.3666
Chibok	Borno	2019	9	104751	101709	77135.9	109845	98400	19680	21200	0	-100	0.215447	0	-10.1626
Chibok	Borno	2019	10	104903	101803	77304.4	110086	98500	19700	21000	0	0	0.213198	0	0
Chibok	Borno	2019	11	105205	102090	77552.2	110422	98800	19760	21000	0	0	0.212551	0	0
Chibok	Borno	2015	6	90962.4	87650.7	67668.2	95844.3	85500	17100	22000	1400	0	0.25731	163.743	0
Chibok	Borno	2019	12	105509	102377	77800.7	110759	99100	19820	21000	0	0	0.211907	0	0
Chibok	Borno	2020	1	105813	102665	78050	111097	99400	19880	21000	0	0	0.211268	0	0
Chibok	Borno	2020	2	106118	102954	78299.9	111436	99700	19940	21000	0	0	0.210632	0	0
Chibok	Borno	2020	3	106424	103244	78550.6	111776	100000	20000	21000	0	0	0.21	0	0
Chibok	Borno	2020	4	106731	103534	78801.9	112116	100300	20060	21000	0	0	0.209372	0	0
Chibok	Borno	2020	5	107039	103825	79054	112458	100600	20120	21000	0	0	0.208748	0	0
Chibok	Borno	2020	6	107347	104118	79306.8	112800	100900	20180	21000	0	0	0.208127	0	0
Chibok	Borno	2020	7	107657	104411	79560.3	113144	101200	20240	21000	0	0	0.20751	0	0
Chibok	Borno	2020	8	107967	104704	79814.5	113489	101500	20300	21000	0	0	0.206897	0	0
Chibok	Borno	2020	9	108278	104999	80069.5	113834	101800	20360	21000	0	0	0.206287	0	0
Chibok	Borno	2015	7	89823.5	86497.9	66482.1	94734.3	84400	16880	22000	1400	0	0.260664	165.877	0
Chibok	Borno	2020	10	108590	105294	80325.2	114181	102100	20420	21000	0	0	0.205681	0	0
Chibok	Borno	2020	11	108903	105591	80581.5	114528	102400	20480	21000	0	0	0.205078	0	0
Chibok	Borno	2020	12	109217	105888	80838.7	114877	102700	20540	21000	0	0	0.204479	0	0
Chibok	Borno	2015	8	88675.4	85335.9	65286.7	93615	83200	16640	22000	1200	0	0.264423	144.231	0
Chibok	Borno	2015	9	87768	84414.5	64331.8	92736.6	82300	16460	22000	1200	0	0.267315	145.808	0
Damaturu	Yobe	2015	1	166125	172107	262084	275023	218800	43760	69600	-100	-8500	0.318099	-4.57038	-388.483
Damaturu	Yobe	2015	10	172860	178944	271459	284745	227000	45400	76200	-1500	-1100	0.335683	-66.0793	-48.4581
Damaturu	Yobe	2015	11	173643	179794	272485	285823	227900	45580	75100	-1500	-1100	0.32953	-65.8183	-48.2668
Damaturu	Yobe	2015	12	174418	180635	273503	286893	228900	45780	74100	400	15800	0.323722	17.4749	690.258
Damaturu	Yobe	2016	1	190127	196393	289475	302914	244700	48940	89800	-400	-16200	0.36698	-16.3465	-662.035
Damaturu	Yobe	2016	2	174705	181053	274242	287744	229400	45880	73600	-500	-3800	0.320837	-21.796	-165.65
Damaturu	Yobe	2016	3	171756	178112	271557	285105	226600	45320	69800	-500	-3800	0.308032	-22.0653	-167.696
Damaturu	Yobe	2016	4	168838	175203	268903	282498	223900	44780	66000	400	-1400	0.294774	17.8651	-62.5279
Damaturu	Yobe	2016	5	167416	173886	267647	281312	222600	44520	64600	400	-1400	0.290207	17.9695	-62.8931
Damaturu	Yobe	2016	6	165991	172569	266391	280125	221300	44260	63200	400	900	0.285585	18.075	40.6688
Damaturu	Yobe	2016	7	166829	173392	267577	281341	222300	44460	64000	400	900	0.287899	17.9937	40.4858
Damaturu	Yobe	2015	2	158014	164024	254248	267228	210900	42180	61100	1900	16700	0.289711	90.0901	791.844
Damaturu	Yobe	2016	8	167657	174206	268757	282552	223300	44660	64900	-1200	1300	0.29064	-53.7394	58.2176
Damaturu	Yobe	2016	9	170570	177103	272023	285848	226400	45280	66300	-1200	1400	0.292845	-53.0035	61.8375
Damaturu	Yobe	2016	10	173471	179990	275274	289131	229500	45900	67600	-600	-1700	0.294553	-26.1438	-74.0741
Damaturu	Yobe	2016	11	172725	179227	274886	288773	228900	45780	65900	-600	-1700	0.287899	-26.2123	-74.2682
Damaturu	Yobe	2016	12	171991	178476	274506	288424	228300	45660	64200	200	300	0.281209	8.7604	13.1406
Damaturu	Yobe	2017	1	172367	178779	275296	289231	228900	45780	64500	100	500	0.281782	4.36872	21.8436
Damaturu	Yobe	2017	2	173059	179517	276286	290267	229800	45960	65000	100	500	0.282855	4.35161	21.7581
Damaturu	Yobe	2017	3	173777	180281	277299	291326	230700	46140	65500	100	-1100	0.283919	4.33463	-47.681
Damaturu	Yobe	2017	4	172908	179303	276883	290919	230000	46000	64400	100	-1100	0.28	4.34783	-47.8261
Damaturu	Yobe	2017	5	172055	178343	276480	290526	229400	45880	63300	-200	2000	0.275937	-8.7184	87.184
Damaturu	Yobe	2015	3	173165	179201	269673	282695	226200	45240	77800	1900	16700	0.343943	83.9965	738.285
Damaturu	Yobe	2017	6	174587	180892	279341	293427	232100	46420	65300	-100	1300	0.281344	-4.30849	56.0103
Damaturu	Yobe	2017	7	176297	182609	281390	295512	234000	46800	66600	-100	1300	0.284615	-4.2735	55.5556
Damaturu	Yobe	2017	8	177994	184317	283424	297585	235800	47160	67900	0	400	0.287956	0	16.9635
Damaturu	Yobe	2017	9	178776	185106	284546	298744	236800	47360	68300	0	400	0.288429	0	16.8919
Damaturu	Yobe	2017	10	179551	185890	285664	299899	237800	47560	68700	-100	-4000	0.288898	-4.20521	-168.209
Damaturu	Yobe	2017	11	176012	182360	282464	296737	234400	46880	64600	-100	-4000	0.275597	-4.26621	-170.648
Damaturu	Yobe	2017	12	172477	178833	279272	293583	231000	46200	60600	-200	-800	0.262338	-8.65801	-34.632
Damaturu	Yobe	2018	1	172229	178578	279383	293728	231000	46200	59800	-200	-800	0.258874	-8.65801	-34.632
Damaturu	Yobe	2018	2	171965	178306	279482	293861	230900	46180	59000	600	3500	0.255522	25.9853	151.581
Damaturu	Yobe	2018	3	175185	181517	283063	297477	234300	46860	62500	600	3500	0.266752	25.6082	149.381
Damaturu	Yobe	2015	4	188336	194400	285120	298185	241500	48300	94600	-700	-8200	0.391718	-28.9855	-339.545
Damaturu	Yobe	2018	4	178419	184746	286658	301107	237700	47540	65900	600	3500	0.27724	25.2419	147.244
Damaturu	Yobe	2018	5	181631	187949	290234	304717	241100	48220	69400	-200	1300	0.287847	-8.29531	53.9195
Damaturu	Yobe	2018	6	183493	189847	292292	306843	243100	48620	70700	-1100	-1800	0.290827	-45.2489	-74.0436
Damaturu	Yobe	2018	7	183198	189798	291984	306652	242900	48580	68800	-1100	-1900	0.283244	-45.2861	-78.2215
Damaturu	Yobe	2018	8	182879	189724	291656	306441	242700	48540	67000	3800	-2500	0.276061	156.572	-103.008
Damaturu	Yobe	2018	9	177033	183900	286021	300870	237000	47400	64500	0	3500	0.272152	0	147.679
Damaturu	Yobe	2018	10	180838	187643	290283	305149	241000	48200	68000	0	3500	0.282158	0	145.228
Damaturu	Yobe	2018	11	184640	191387	294541	309424	245000	49000	71600	0	3500	0.292245	0	142.857
Damaturu	Yobe	2018	12	188444	195130	298804	313703	249000	49800	75100	0	-300	0.301606	0	-12.0482
Damaturu	Yobe	2019	1	188502	195128	299320	314237	249300	49860	74800	0	-100	0.30004	0	-4.01123
Damaturu	Yobe	2015	5	181178	187269	278239	291346	234500	46900	86400	-700	-8200	0.368443	-29.8507	-349.68
Damaturu	Yobe	2019	2	188706	195295	299961	314900	249700	49940	74700	0	-100	0.299159	0	-4.00481
Damaturu	Yobe	2019	3	188918	195473	300607	315570	250100	50020	74500	0	-200	0.297881	0	-7.9968
Damaturu	Yobe	2019	4	189114	195633	301242	316227	250600	50120	74400	0	-200	0.296887	0	-7.98085
Damaturu	Yobe	2019	5	189321	195804	301888	316897	251000	50200	74200	0	500	0.295618	0	19.9203
Damaturu	Yobe	2019	6	190169	196667	303072	318126	252000	50400	74700	0	500	0.296429	0	19.8413
Damaturu	Yobe	2019	7	191020	197532	304263	319361	253000	50600	75200	0	-100	0.297233	0	-3.95257
Damaturu	Yobe	2019	8	191457	198355	304413	319689	253500	50700	75100	0	-100	0.296252	0	-3.94477
Damaturu	Yobe	2019	9	191868	199151	304541	319994	253900	50780	74900	0	-100	0.294998	0	-3.93856
Damaturu	Yobe	2019	10	192290	199959	304680	320311	254300	50860	74800	0	0	0.294141	0	0
Damaturu	Yobe	2019	11	192670	200356	305398	321076	254900	50980	74800	0	0	0.293448	0	0
Damaturu	Yobe	2015	6	174021	180139	271360	284509	227500	45500	78200	-1400	-3200	0.343736	-61.5385	-140.659
Damaturu	Yobe	2019	12	193051	200754	306119	321842	255400	51080	74800	0	0	0.292874	0	0
Damaturu	Yobe	2020	1	193433	201154	306841	322611	256000	51200	74800	0	0	0.292187	0	0
Damaturu	Yobe	2020	2	193817	201554	307566	323382	256600	51320	74800	0	0	0.291504	0	0
Damaturu	Yobe	2020	3	194201	201956	308292	324155	257200	51440	74800	0	0	0.290824	0	0
Damaturu	Yobe	2020	4	194587	202359	309021	324931	257700	51540	74800	0	0	0.29026	0	0
Damaturu	Yobe	2020	5	194974	202763	309752	325708	258300	51660	74800	0	0	0.289586	0	0
Damaturu	Yobe	2020	6	195361	203169	310485	326488	258900	51780	74800	0	0	0.288915	0	0
Damaturu	Yobe	2020	7	195750	203575	311220	327271	259500	51900	74800	0	0	0.288247	0	0
Damaturu	Yobe	2020	8	196141	203983	311958	328055	260000	52000	74800	0	0	0.287692	0	0
Damaturu	Yobe	2020	9	196532	204392	312697	328842	260600	52120	74800	0	0	0.28703	0	0
Damaturu	Yobe	2015	7	172636	178781	270252	283444	226300	45260	75000	-1400	-3200	0.331418	-61.8648	-141.405
Damaturu	Yobe	2020	10	196924	204802	313439	329631	261200	52240	74800	0	0	0.286371	0	0
Damaturu	Yobe	2020	11	197318	205214	314183	330423	261800	52360	74800	0	0	0.285714	0	0
Damaturu	Yobe	2020	12	197712	205626	314929	331216	262400	52480	74800	0	0	0.285061	0	0
Damaturu	Yobe	2015	8	171233	177406	269130	282364	225000	45000	71900	1700	2200	0.319556	75.5556	97.7778
Damaturu	Yobe	2015	9	172036	178164	270283	283543	226000	45200	74000	1600	2200	0.327434	70.7965	97.3451
Damboa	Borno	2015	1	115711	144267	67629.9	77848.8	101400	20280	45100	200	0	0.444773	19.7239	0
Damboa	Borno	2015	10	73293.7	91324.3	42934.6	49386.9	64200	12840	45100	-30400	0	0.702492	-4735.2	0
Damboa	Borno	2015	11	108742	135569	63572.6	73172.7	95300	19060	45100	-30400	0	0.473242	-3189.93	0
Damboa	Borno	2015	12	144186	179807	84207.7	96955	126300	25260	45100	30900	0	0.357086	2446.56	0
Damboa	Borno	2016	1	109580	136614	64060.2	73734.7	96000	19200	45100	-60500	-39700	0.469792	-6302.08	-4135.42
Damboa	Borno	2016	2	134123	167248	78349.2	90203	117500	23500	5500	9000	400	0.0468085	765.957	34.0426
Damboa	Borno	2016	3	124974	155828	73022.6	84063.9	109500	21900	5900	9000	400	0.0538813	821.918	36.5297
Damboa	Borno	2016	4	115848	144438	67709.4	77940.4	101500	20300	6300	-13600	200	0.062069	-1339.9	19.7044
Damboa	Borno	2016	5	132261	164924	77265.3	88953.7	115900	23180	6500	-13600	200	0.0560828	-1173.43	17.2563
Damboa	Borno	2016	6	148684	185421	86826.4	99973.1	130200	26040	6600	10200	11500	0.0506912	783.41	883.257
Damboa	Borno	2016	7	150878	188160	88103.7	101445	132100	26420	18200	10200	11500	0.137774	772.142	870.553
Damboa	Borno	2015	2	116205	144883	67917.2	78179.9	101800	20360	45100	17100	0	0.443026	1679.76	0
Damboa	Borno	2016	8	153067	190892	89378.1	102914	134100	26820	29700	51400	2200	0.221477	3832.96	164.057
Damboa	Borno	2016	9	97607.6	121671	57090.1	65701.4	85500	17100	31900	51400	2200	0.373099	6011.7	257.31
Damboa	Borno	2016	10	42143.7	52444.8	24799.1	28485.4	37000	7400	34000	-50300	-900	0.918919	-13594.6	-243.243
Damboa	Borno	2016	11	99304.9	123790	58078.2	66840.2	87000	17400	33100	-50300	-900	0.38046	-5781.61	-103.448
Damboa	Borno	2016	12	156482	195155	91366.7	105206	137100	27420	32200	2000	3000	0.234865	145.879	218.818
Damboa	Borno	2017	1	158321	197450	92437.3	106440	138700	27740	35200	2200	100	0.253785	158.616	7.20981
Damboa	Borno	2017	2	156652	195367	91465.7	105320	137200	27440	35300	2200	100	0.257289	160.35	7.28863
Damboa	Borno	2017	3	154971	193269	90487	104192	135700	27140	35400	11800	10100	0.26087	869.565	744.289
Damboa	Borno	2017	4	153730	191720	89764.5	103359	134600	26920	45500	11800	10100	0.338039	876.672	750.371
Damboa	Borno	2017	5	152491	190174	89043.2	102528	133600	26720	55500	-7600	-7500	0.415419	-568.862	-561.377
Damboa	Borno	2015	3	97370.5	121375	56952	65542.3	85300	17060	45100	17100	0	0.528722	2004.69	0
Damboa	Borno	2017	6	153401	191310	89573	103139	134400	26880	48100	2200	0	0.357887	163.69	0
Damboa	Borno	2017	7	151665	189143	88562.2	101974	132800	26560	48100	2200	0	0.362199	165.663	0
Damboa	Borno	2017	8	149952	187005	87564.9	100824	131300	26260	48100	1300	200	0.366337	99.0099	15.2323
Damboa	Borno	2017	9	149428	186350	87259.7	100473	130900	26180	48200	1300	200	0.36822	99.3125	15.2788
Damboa	Borno	2017	10	148920	185716	86963.9	100132	130400	26080	48400	2400	800	0.371166	184.049	61.3497
Damboa	Borno	2017	11	147835	184362	86332.2	99403.5	129500	25900	49200	2400	800	0.379923	185.328	61.7761
Damboa	Borno	2017	12	146794	183063	85726.4	98705.3	128600	25720	50000	-600	2600	0.388802	-46.6563	202.177
Damboa	Borno	2018	1	151215	188581	88300.1	101672	132400	26480	52600	-600	2600	0.397281	-45.3172	196.375
Damboa	Borno	2018	2	155631	194092	90871	104635	136300	27260	55100	5900	900	0.404255	432.869	66.0308
Damboa	Borno	2018	3	150656	187883	87974.6	101296	132000	26400	56100	6000	900	0.425	454.545	68.1818
Damboa	Borno	2015	4	78552.4	97887.9	45996.2	52915.5	68800	13760	45100	4400	0	0.655523	639.535	0
Damboa	Borno	2018	4	145662	181650	85067.1	97945.5	127600	25520	57000	5900	900	0.446708	462.382	70.5329
Damboa	Borno	2018	5	140684	175437	82169.1	94605.5	123200	24640	57900	5700	900	0.469968	462.662	73.0519
Damboa	Borno	2018	6	135984	169571	79432.8	91451.8	119100	23820	58800	-500	600	0.493703	-41.9815	50.3778
Damboa	Borno	2018	7	138038	172134	80628.4	92829.8	120900	24180	59400	-500	600	0.491315	-41.3565	49.6278
Damboa	Borno	2018	8	140122	174735	81841.8	94228.2	122700	24540	60100	2200	-200	0.489813	179.299	-16.2999
Damboa	Borno	2018	9	138133	172253	80684	92893.9	121000	24200	59800	2700	200	0.494215	223.14	16.5289
Damboa	Borno	2018	10	136034	169633	79461.7	91485.1	119200	23840	60000	2700	200	0.503356	226.51	16.7785
Damboa	Borno	2018	11	133922	166997	78232.4	90068.4	117300	23460	60200	2700	200	0.513214	230.179	17.0503
Damboa	Borno	2018	12	131806	164356	77000.3	88648.4	115500	23100	60400	1500	0	0.522944	129.87	0
Damboa	Borno	2019	1	130871	163189	76456.2	88021.2	114600	22920	60400	5900	1800	0.527051	514.834	157.068
Damboa	Borno	2015	5	74221.1	92481.8	43474.5	50009.2	65000	13000	45100	4400	0	0.693846	676.923	0
Damboa	Borno	2019	2	126980	158332	74190.5	85410	111200	22240	62200	5900	1800	0.559353	530.576	161.871
Damboa	Borno	2019	3	123076	153460	71917.9	82790.8	107800	21560	64000	5900	1800	0.593692	547.31	166.976
Damboa	Borno	2019	4	119189	148608	69654.8	80182.6	104400	20880	65800	5900	1800	0.630268	565.134	172.414
Damboa	Borno	2019	5	115311	143768	67397.2	77580.6	101000	20200	67600	-6500	-2900	0.669307	-643.564	-287.129
Damboa	Borno	2019	6	120292	149985	70296.9	80922.5	105400	21080	64800	-6500	-2900	0.614801	-616.698	-275.142
Damboa	Borno	2019	7	125289	156222	73206.1	84275.4	109700	21940	61900	900	-200	0.564266	82.0419	-18.2315
Damboa	Borno	2019	8	124850	155674	72950.6	83981	109400	21880	61700	900	-200	0.563985	82.2669	-18.2815
Damboa	Borno	2019	9	124407	155120	72692.4	83683.4	109000	21800	61500	900	-200	0.56422	82.5688	-18.3486
Damboa	Borno	2019	10	123994	154605	72451.9	83406.2	108600	21720	61300	0	0	0.564457	0	0
Damboa	Borno	2019	11	124797	155608	72919.9	83945.6	109300	21860	61300	0	0	0.560842	0	0
Damboa	Borno	2015	6	69905.9	87095.9	40962.2	47113.7	61300	12260	45100	8700	0	0.735726	1419.25	0
Damboa	Borno	2019	12	125604	156614	73389.3	84486.6	110000	22000	61300	0	0	0.557273	0	0
Damboa	Borno	2020	1	126412	157623	73860	85029.1	110700	22140	61300	0	0	0.553749	0	0
Damboa	Borno	2020	2	127223	158635	74332	85573.1	111400	22280	61300	0	0	0.550269	0	0
Damboa	Borno	2020	3	128036	159650	74805.4	86118.6	112200	22440	61300	0	0	0.546346	0	0
Damboa	Borno	2020	4	128851	160668	75280.1	86665.7	112900	22580	61300	0	0	0.542958	0	0
Damboa	Borno	2020	5	129669	161688	75756.1	87214.4	113600	22720	61300	0	0	0.539613	0	0
Damboa	Borno	2020	6	130489	162712	76233.5	87764.6	114300	22860	61300	0	0	0.536308	0	0
Damboa	Borno	2020	7	131311	163738	76712.3	88316.4	115000	23000	61300	0	0	0.533043	0	0
Damboa	Borno	2020	8	132136	164768	77192.4	88869.7	115700	23140	61300	0	0	0.529818	0	0
Damboa	Borno	2020	9	132963	165800	77673.8	89424.6	116500	23300	61300	0	0	0.52618	0	0
Damboa	Borno	2015	7	60684.3	75586	35593.4	40926.1	53200	10640	45100	8700	0	0.847744	1635.34	0
Damboa	Borno	2020	10	133792	166835	78156.7	89981.1	117200	23440	61300	0	0	0.523038	0	0
Damboa	Borno	2020	11	134624	167873	78640.9	90539.2	117900	23580	61300	0	0	0.519932	0	0
Damboa	Borno	2020	12	135458	168914	79126.5	91098.8	118600	23720	61300	0	0	0.516863	0	0
Damboa	Borno	2015	8	51478.8	64096.3	30234	34749.2	45100	9020	45100	-8900	0	1	-1973.39	0
Damboa	Borno	2015	9	62381.8	77704.7	36581.7	42065	54700	10940	45100	-8900	0	0.824497	-1627.06	0
Demsa	Adamawa	2015	1	86018.7	213645	118779	117859	134100	26820	10300	300	1800	0.0768084	22.3714	134.228
Demsa	Adamawa	2015	10	86687.6	217117	120237	119319	135800	27160	11300	1400	2000	0.0832106	103.093	147.275
Demsa	Adamawa	2015	11	87551.5	218296	121141	120206	136800	27360	13300	1400	2000	0.0972222	102.339	146.199
Demsa	Adamawa	2015	12	88416	219476	122046	121094	137800	27560	15200	3500	1700	0.110305	253.991	123.367
Demsa	Adamawa	2016	1	86791.1	218168	120514	119564	136300	27260	16900	-2200	-3700	0.123991	-161.409	-271.46
Demsa	Adamawa	2016	2	85527.3	217222	119403	118465	135200	27040	13200	-2200	-900	0.0976331	-162.722	-66.568
Demsa	Adamawa	2016	3	87094	219107	121072	120128	136900	27380	12300	-2200	-900	0.0898466	-160.701	-65.7414
Demsa	Adamawa	2016	4	88681.3	221013	122762	121810	138600	27720	11500	-1400	-1700	0.0829726	-101.01	-122.655
Demsa	Adamawa	2016	5	88579.1	221231	122759	121801	138600	27720	9800	-1400	-1700	0.0707071	-101.01	-122.655
Demsa	Adamawa	2016	6	88467.6	221440	122751	121786	138600	27720	8100	-1400	-1300	0.0584416	-101.01	-93.7951
Demsa	Adamawa	2016	7	88816.7	222110	123197	122223	139100	27820	6800	-1400	-1300	0.0488857	-100.647	-93.4579
Demsa	Adamawa	2015	2	87747.3	215682	120592	119672	135900	27180	12000	300	0	0.0883002	22.0751	0
Demsa	Adamawa	2016	8	89166.4	222782	123641	122658	139600	27920	5600	-1400	-1200	0.0401146	-100.287	-85.9599
Demsa	Adamawa	2016	9	89586.5	223525	124124	123124	140100	28020	4400	-1400	-1200	0.0314061	-99.9286	-85.6531
Demsa	Adamawa	2016	10	90027	224289	124620	123605	140600	28120	3200	700	300	0.0227596	49.7866	21.3371
Demsa	Adamawa	2016	11	89877.5	224464	124576	123581	140600	28120	3500	700	300	0.0248933	49.7866	21.3371
Demsa	Adamawa	2016	12	89728.4	224640	124523	123552	140600	28120	3800	0	100	0.027027	0	7.11238
Demsa	Adamawa	2017	1	90120.6	225358	124995	124022	141100	28220	3900	1300	1300	0.02764	92.1332	92.1332
Demsa	Adamawa	2017	2	90384.3	225949	125379	124394	141500	28300	5200	1300	1300	0.0367491	91.8728	91.8728
Demsa	Adamawa	2017	3	90638.6	226531	125753	124758	141900	28380	6500	0	100	0.0458069	0	7.04722
Demsa	Adamawa	2017	4	91081.8	227302	126241	125253	142500	28500	6600	-100	100	0.0463158	-7.01754	7.01754
Demsa	Adamawa	2017	5	91535.6	228086	126735	125756	143000	28600	6800	-100	0	0.0475524	-6.99301	0
Demsa	Adamawa	2015	3	87736.6	215980	120654	119728	136000	27200	12100	300	0	0.0889706	22.0588	0
Demsa	Adamawa	2017	6	91880.9	228761	127162	126182	143500	28700	6800	-100	0	0.0473868	-6.96864	0
Demsa	Adamawa	2017	7	92236.6	229447	127596	126616	144000	28800	6800	-100	0	0.0472222	-6.94444	0
Demsa	Adamawa	2017	8	92573.1	230115	128015	127035	144400	28880	6800	0	100	0.0470914	0	6.92521
Demsa	Adamawa	2017	9	92861.2	230736	128426	127433	144900	28980	6800	0	0	0.0469289	0	0
Demsa	Adamawa	2017	10	93120	231328	128814	127806	145300	29060	6900	0	100	0.047488	0	6.88231
Demsa	Adamawa	2017	11	93576.9	232119	129282	128291	145800	29160	7000	0	100	0.048011	0	6.85871
Demsa	Adamawa	2017	12	93994.4	232871	129713	128738	146300	29260	7100	900	3100	0.0485304	61.5174	211.893
Demsa	Adamawa	2018	1	96637.4	235850	132006	131059	148900	29780	10200	200	3100	0.0685024	13.4318	208.193
Demsa	Adamawa	2018	2	99971.1	239520	134985	134069	152100	30420	13300	1100	700	0.0874425	72.3208	46.0224
Demsa	Adamawa	2018	3	99717.2	239604	135020	134028	152100	30420	14000	1100	700	0.0920447	72.3208	46.0224
Demsa	Adamawa	2015	4	87726.4	216280	120716	119786	136100	27220	12100	300	-800	0.0889052	22.0426	-58.7803
Demsa	Adamawa	2018	4	99493.8	239718	135081	134016	152100	30420	14700	1100	700	0.0966469	72.3208	46.0224
Demsa	Adamawa	2018	5	99251.2	239814	135128	133989	152000	30400	15400	4800	4400	0.101316	315.789	289.474
Demsa	Adamawa	2018	6	99033.8	239936	135052	133934	152000	30400	19800	-900	-1600	0.130263	-59.2105	-105.263
Demsa	Adamawa	2018	7	98577.3	239820	134746	133648	151700	30340	18200	-900	-1600	0.119974	-59.3276	-105.471
Demsa	Adamawa	2018	8	98121.5	239706	134440	133361	151400	30280	16600	500	1400	0.109643	33.0251	92.4703
Demsa	Adamawa	2018	9	99246.2	241173	135653	134572	152700	30540	18000	-100	-100	0.117878	-6.54879	-6.54879
Demsa	Adamawa	2018	10	99521.7	241791	136017	134934	153100	30620	17900	-100	-100	0.116917	-6.53168	-6.53168
Demsa	Adamawa	2018	11	99797.7	242411	136382	135296	153500	30700	17800	-100	-100	0.115961	-6.51466	-6.51466
Demsa	Adamawa	2018	12	100064	243022	136738	135650	153900	30780	17700	0	0	0.11501	0	0
Demsa	Adamawa	2019	1	100332	243635	137095	136004	154300	30860	17700	0	100	0.114712	0	6.48088
Demsa	Adamawa	2015	5	86846.8	215711	119956	119037	135400	27080	11300	300	-800	0.0834564	22.1566	-59.0842
Demsa	Adamawa	2019	2	100730	244380	137582	136489	154800	30960	17800	0	100	0.114987	0	6.45995
Demsa	Adamawa	2019	3	101118	245115	138061	136965	155300	31060	18000	0	200	0.115905	0	12.8783
Demsa	Adamawa	2019	4	101508	245853	138540	137441	155800	31160	18100	0	100	0.116175	0	6.41849
Demsa	Adamawa	2019	5	101918	246611	139040	137939	156400	31280	18300	200	0	0.117008	12.7877	0
Demsa	Adamawa	2019	6	102018	247062	139231	138128	156600	31320	18300	200	0	0.116858	12.7714	0
Demsa	Adamawa	2019	7	102139	247533	139443	138337	156900	31380	18300	0	0	0.116635	0	0
Demsa	Adamawa	2019	8	102451	248197	139846	138737	157300	31460	18300	-100	0	0.116338	-6.35728	0
Demsa	Adamawa	2019	9	102784	248882	140270	139158	157800	31560	18300	0	0	0.11597	0	0
Demsa	Adamawa	2019	10	103107	249558	140684	139570	158200	31640	18300	0	0	0.115676	0	0
Demsa	Adamawa	2019	11	103381	250186	141050	139933	158600	31720	18300	0	0	0.115385	0	0
Demsa	Adamawa	2015	6	85957.8	215134	119186	118279	134600	26920	10400	300	200	0.077266	22.2883	14.8588
Demsa	Adamawa	2019	12	103656	250815	141416	140297	159000	31800	18300	0	0	0.115094	0	0
Demsa	Adamawa	2020	1	103931	251446	141783	140661	159500	31900	18300	0	0	0.114734	0	0
Demsa	Adamawa	2020	2	104207	252078	142151	141027	159900	31980	18300	0	0	0.114447	0	0
Demsa	Adamawa	2020	3	104483	252712	142520	141393	160300	32060	18300	0	0	0.114161	0	0
Demsa	Adamawa	2020	4	104760	253347	142890	141760	160700	32140	18300	0	0	0.113877	0	0
Demsa	Adamawa	2020	5	105038	253984	143261	142128	161100	32220	18300	0	0	0.113594	0	0
Demsa	Adamawa	2020	6	105317	254623	143632	142497	161500	32300	18300	0	0	0.113313	0	0
Demsa	Adamawa	2020	7	105596	255263	144005	142867	161900	32380	18300	0	0	0.113033	0	0
Demsa	Adamawa	2020	8	105876	255905	144379	143238	162300	32460	18300	0	0	0.112754	0	0
Demsa	Adamawa	2020	9	106156	256548	144753	143610	162800	32560	18300	0	0	0.112408	0	0
Demsa	Adamawa	2015	7	86179.4	215667	119485	118574	135000	27000	10700	300	200	0.0792593	22.2222	14.8148
Demsa	Adamawa	2020	10	106438	257192	145128	143982	163200	32640	18300	0	0	0.112132	0	0
Demsa	Adamawa	2020	11	106720	257839	145504	144356	163600	32720	18300	0	0	0.111858	0	0
Demsa	Adamawa	2020	12	107002	258486	145881	144730	164000	32800	18300	0	0	0.111585	0	0
Demsa	Adamawa	2015	8	86371.5	216172	119755	118840	135300	27060	10900	300	200	0.0805617	22.1729	14.782
Demsa	Adamawa	2015	9	86524.3	216639	119990	119074	135600	27120	11100	300	200	0.0818584	22.1239	14.7493
Dikwa	Borno	2015	1	96494.8	73232	52838.3	46158.5	67200	13440	48400	12800	0	0.720238	1904.76	0
Dikwa	Borno	2015	10	86924.5	66003	47593.8	41605	60500	12100	48400	-100	0	0.8	-16.5289	0
Dikwa	Borno	2015	11	87550.3	66475.7	47936.7	41902.8	61000	12200	48400	-100	0	0.793443	-16.3934	0
Dikwa	Borno	2015	12	88177.7	66949.6	48280.5	42201.3	61400	12280	48400	-2900	0	0.788274	-472.313	0
Dikwa	Borno	2016	1	92842.2	70473	50836.7	44420.6	64600	12920	48400	12000	-2700	0.749226	1857.59	-417.957
Dikwa	Borno	2016	2	72296.1	54953.4	39577.4	34645	50400	10080	45700	-14400	-2700	0.906746	-2857.14	-535.714
Dikwa	Borno	2016	3	89660.9	68070	49093.3	42907	62400	12480	43100	-14400	-2700	0.690705	-2307.69	-432.692
Dikwa	Borno	2016	4	107045	81200.8	58619.5	51178	74500	14900	40400	-3200	-2700	0.542282	-429.53	-362.416
Dikwa	Borno	2016	5	108330	82172.1	59324.2	51789.7	75400	15080	37700	-3200	-2700	0.5	-424.403	-358.09
Dikwa	Borno	2016	6	109600	83131.4	60020.1	52394	76300	15260	35000	5500	4900	0.458716	720.839	642.202
Dikwa	Borno	2016	7	109258	82872.5	59832.3	52230.9	76000	15200	39900	5500	4900	0.525	723.684	644.737
Dikwa	Borno	2015	2	78551.8	59678.7	43005.6	37621.4	54700	10940	48400	3000	0	0.884826	548.446	0
Dikwa	Borno	2016	8	108917	82614.8	59645.4	52068.6	75800	15160	44800	-7200	-4800	0.591029	-949.868	-633.245
Dikwa	Borno	2016	9	112942	85655.7	61851.5	53984.1	78600	15720	40000	-7200	-4800	0.508906	-916.031	-610.687
Dikwa	Borno	2016	10	116996	88717.5	64072.8	55912.6	81400	16280	35200	500	4300	0.432432	61.4251	528.256
Dikwa	Borno	2016	11	122986	93242.4	67355.5	58762.8	85600	17120	39500	500	4300	0.461449	58.4112	502.336
Dikwa	Borno	2016	12	128978	97768.4	70639.1	61613.7	89700	17940	43800	28400	27700	0.488294	3166.11	3088.07
Dikwa	Borno	2017	1	128462	97378.9	70356.5	61368.3	89400	17880	71500	-6000	-5700	0.799776	-671.141	-637.584
Dikwa	Borno	2017	2	129432	98111.5	70888	61829.8	90100	18020	65800	-6000	-5700	0.7303	-665.927	-632.63
Dikwa	Borno	2017	3	130387	98832.3	71410.9	62283.8	90700	18140	60100	-200	100	0.662624	-22.0507	11.0254
Dikwa	Borno	2017	4	131316	99534.5	71920.3	62726.2	91400	18280	60100	-200	0	0.657549	-21.8818	0
Dikwa	Borno	2017	5	132265	100251	72440.2	63177.5	92000	18400	60200	400	1100	0.654348	43.4783	119.565
Dikwa	Borno	2015	3	74704.8	56772.8	40897.4	35791	52000	10400	48400	3000	0	0.930769	576.923	0
Dikwa	Borno	2017	6	133814	101421	73289.1	63914.5	93100	18620	61300	-7500	-7600	0.658432	-805.585	-816.327
Dikwa	Borno	2017	7	134202	101714	73501.5	64099	93400	18680	53700	-7500	-7600	0.574946	-802.998	-813.704
Dikwa	Borno	2017	8	134600	102015	73719.6	64288.3	93700	18740	46200	-2200	-2300	0.493063	-234.792	-245.464
Dikwa	Borno	2017	9	134991	102310	73933.8	64474.3	93900	18780	43900	-2200	-2300	0.467519	-234.292	-244.941
Dikwa	Borno	2017	10	135383	102606	74148.9	64661	94200	18840	41600	-2400	-2200	0.441614	-254.777	-233.546
Dikwa	Borno	2017	11	136116	103160	74550.3	65009.6	94700	18940	39300	-2400	-2300	0.414995	-253.432	-242.872
Dikwa	Borno	2017	12	136832	103701	74943.1	65350.6	95200	19040	37100	-100	0	0.389706	-10.5042	0
Dikwa	Borno	2018	1	137559	104250	75341.5	65696.6	95700	19140	37100	-100	0	0.38767	-10.4493	0
Dikwa	Borno	2018	2	138288	104801	75740.9	66043.3	96200	19240	37100	200	200	0.385655	20.79	20.79
Dikwa	Borno	2018	3	138801	105188	76022.2	66287.5	96600	19320	37200	200	200	0.385093	20.7039	20.7039
Dikwa	Borno	2015	4	70859.3	53868.1	38790.1	33961.4	49400	9880	48400	800	0	0.979757	161.943	0
Dikwa	Borno	2018	4	139334	105591	76313.9	66540.8	96900	19380	37400	200	200	0.385965	20.6398	20.6398
Dikwa	Borno	2018	5	139868	105994	76606.5	66794.9	97300	19460	37600	7300	7200	0.386434	750.257	739.979
Dikwa	Borno	2018	6	140377	106379	76885.8	67037.3	97700	19540	44800	1000	900	0.458547	102.354	92.1187
Dikwa	Borno	2018	7	140880	106758	77161.2	67276.4	98000	19600	45700	1000	900	0.466327	102.041	91.8367
Dikwa	Borno	2018	8	141393	107146	77442.2	67520.4	98400	19680	46700	-300	-400	0.474593	-30.4878	-40.6504
Dikwa	Borno	2018	9	141916	107541	77728.9	67769.3	98700	19740	46300	0	0	0.469098	0	0
Dikwa	Borno	2018	10	142502	107983	78049.8	68048	99100	19820	46400	0	0	0.468214	0	0
Dikwa	Borno	2018	11	143089	108427	78371.6	68327.4	99600	19920	46400	0	0	0.465863	0	0
Dikwa	Borno	2018	12	143678	108872	78694.3	68607.6	100000	20000	46400	0	0	0.464	0	0
Dikwa	Borno	2019	1	144268	109318	79018	68888.6	100400	20080	46400	0	0	0.462151	0	0
Dikwa	Borno	2015	5	70174.4	53350.7	38414.8	33635.5	48900	9780	48400	800	0	0.989775	163.599	0
Dikwa	Borno	2019	2	144861	109765	79342.5	69170.3	100800	20160	46500	0	0	0.46131	0	0
Dikwa	Borno	2019	3	145454	110214	79668	69452.9	101200	20240	46500	0	0	0.459486	0	0
Dikwa	Borno	2019	4	146050	110664	79994.4	69736.3	101600	20320	46600	0	0	0.458661	0	0
Dikwa	Borno	2019	5	146647	111115	80321.7	70020.5	102000	20400	46600	0	0	0.456863	0	0
Dikwa	Borno	2019	6	147246	111567	80650	70305.5	102400	20480	46600	0	0	0.455078	0	0
Dikwa	Borno	2019	7	147847	112021	80979.1	70591.3	102900	20580	46600	0	0	0.452867	0	0
Dikwa	Borno	2019	8	148449	112476	81309.3	70877.9	103300	20660	46600	0	0	0.451113	0	0
Dikwa	Borno	2019	9	149054	112932	81640.3	71165.4	103700	20740	46700	0	0	0.450338	0	0
Dikwa	Borno	2019	10	149659	113390	81972.3	71453.6	104100	20820	46700	0	0	0.448607	0	0
Dikwa	Borno	2019	11	150267	113849	82305.2	71742.6	104500	20900	46700	0	0	0.44689	0	0
Dikwa	Borno	2015	6	69482.3	52828	38035.5	33306.2	48400	9680	48400	-5700	0	1	-1177.69	0
Dikwa	Borno	2019	12	150876	114309	82639.1	72032.5	105000	21000	46700	0	0	0.444762	0	0
Dikwa	Borno	2020	1	151487	114771	82973.9	72323.2	105400	21080	46700	0	0	0.443074	0	0
Dikwa	Borno	2020	2	152100	115233	83309.7	72614.7	105800	21160	46700	0	0	0.441399	0	0
Dikwa	Borno	2020	3	152714	115698	83646.4	72907.1	106200	21240	46700	0	0	0.439736	0	0
Dikwa	Borno	2020	4	153330	116163	83984	73200.3	106700	21340	46700	0	0	0.437676	0	0
Dikwa	Borno	2020	5	153948	116630	84322.7	73494.3	107100	21420	46700	0	0	0.436041	0	0
Dikwa	Borno	2020	6	154568	117098	84662.3	73789.1	107500	21500	46700	0	0	0.434419	0	0
Dikwa	Borno	2020	7	155190	117567	85002.8	74084.8	108000	21600	46700	0	0	0.432407	0	0
Dikwa	Borno	2020	8	155813	118038	85344.3	74381.3	108400	21680	46700	0	0	0.430812	0	0
Dikwa	Borno	2020	9	156438	118510	85686.8	74678.6	108800	21760	46700	0	0	0.429228	0	0
Dikwa	Borno	2015	7	78147.5	59373.3	42784	37429	54400	10880	48400	-5600	0	0.889706	-1029.41	0
Dikwa	Borno	2020	10	157064	118983	86030.2	74976.8	109300	21860	46700	0	0	0.427264	0	0
Dikwa	Borno	2020	11	157693	119458	86374.7	75275.9	109700	21940	46700	0	0	0.425706	0	0
Dikwa	Borno	2020	12	158323	119934	86720.1	75575.8	110100	22020	46700	0	0	0.42416	0	0
Dikwa	Borno	2015	8	86779.5	65893.5	47514.3	41536	60400	12080	48400	300	0	0.801325	49.6689	0
Dikwa	Borno	2015	9	86846.9	65944.4	47551.3	41568.1	60500	12100	48400	300	0	0.8	49.5868	0
Fika	Yobe	2015	1	227332	214768	223517	223499	222300	44460	35800	-900	-1000	0.161044	-40.4858	-44.9843
Fika	Yobe	2015	10	234575	221643	230690	230688	229400	45880	39200	700	400	0.170881	30.5144	17.4368
Fika	Yobe	2015	11	234767	221794	231185	231126	229700	45940	39600	700	400	0.172399	30.4745	17.414
Fika	Yobe	2015	12	234952	221937	231678	231562	230000	46000	40000	600	1700	0.173913	26.087	73.913
Fika	Yobe	2016	1	236860	223839	233071	233037	231700	46340	41700	700	-2900	0.179974	30.2115	-125.162
Fika	Yobe	2016	2	233827	220801	230086	230021	228700	45740	38900	-700	800	0.170092	-30.6078	34.9803
Fika	Yobe	2016	3	235960	222895	232221	232154	230800	46160	39700	-700	800	0.17201	-30.3293	34.662
Fika	Yobe	2016	4	238114	225010	234377	234309	233000	46600	40500	0	-300	0.17382	0	-12.8755
Fika	Yobe	2016	5	238380	225237	234645	234576	233200	46640	40200	0	-300	0.172384	0	-12.8645
Fika	Yobe	2016	6	238667	225485	234935	234864	233500	46700	40000	0	-200	0.171306	0	-8.56531
Fika	Yobe	2016	7	239086	225865	235356	235284	233900	46780	39800	0	-200	0.170158	0	-8.55066
Fika	Yobe	2015	2	227794	215190	223917	223915	222700	44540	34800	-400	-200	0.156264	-17.9614	-8.98069
Fika	Yobe	2016	8	239517	226256	235790	235716	234300	46860	39600	800	300	0.169014	34.1443	12.8041
Fika	Yobe	2016	9	239630	226329	235904	235829	234400	46880	39800	800	300	0.169795	34.1297	12.7986
Fika	Yobe	2016	10	239744	226404	236021	235944	234500	46900	40100	-700	300	0.171002	-29.8507	12.7932
Fika	Yobe	2016	11	241341	227960	237620	237541	236100	47220	40400	-700	300	0.171114	-29.6485	12.7065
Fika	Yobe	2016	12	242938	229518	239220	239140	237700	47540	40600	-200	200	0.170804	-8.41397	8.41397
Fika	Yobe	2017	1	243928	230468	240212	240131	238700	47740	40800	-100	-500	0.170926	-4.18936	-20.9468
Fika	Yobe	2017	2	244099	230599	240385	240303	238800	47760	40300	-100	-500	0.16876	-4.1876	-20.938
Fika	Yobe	2017	3	244282	230742	240571	240487	239000	47800	39700	0	0	0.166109	0	0
Fika	Yobe	2017	4	244867	231286	241158	241072	239600	47920	39800	0	0	0.16611	0	0
Fika	Yobe	2017	5	245454	231833	241747	241660	240200	48040	39800	-100	-200	0.165695	-4.1632	-8.32639
Fika	Yobe	2015	3	228608	215964	224670	224685	223500	44700	34600	-400	-200	0.15481	-17.8971	-8.94855
Fika	Yobe	2017	6	245982	232320	242278	242189	240700	48140	39600	0	-100	0.16452	0	-4.15455
Fika	Yobe	2017	7	246523	232820	242820	242730	241200	48240	39400	-100	-100	0.16335	-4.14594	-4.14594
Fika	Yobe	2017	8	247085	233341	243385	243293	241800	48360	39300	0	700	0.162531	0	28.9495
Fika	Yobe	2017	9	248398	234614	244701	244608	243100	48620	40000	0	700	0.164541	0	28.7947
Fika	Yobe	2017	10	249714	235888	246019	245924	244400	48880	40700	0	-1000	0.16653	0	-40.9165
Fika	Yobe	2017	11	249331	235464	245638	245542	244000	48800	39700	0	-1000	0.162705	0	-40.9836
Fika	Yobe	2017	12	248940	235032	245250	245152	243600	48720	38700	200	100	0.158867	8.21018	4.10509
Fika	Yobe	2018	1	249501	235552	245813	245714	244100	48820	38800	100	100	0.158951	4.09668	4.09668
Fika	Yobe	2018	2	250067	236074	246384	246283	244700	48940	38800	0	700	0.158562	0	28.6065
Fika	Yobe	2018	3	251377	237339	247703	247599	246000	49200	39500	0	700	0.160569	0	28.4553
Fika	Yobe	2015	4	229404	216719	225409	225440	224200	44840	34400	600	2000	0.153434	26.7618	89.2061
Fika	Yobe	2018	4	252697	238615	249028	248921	247300	49460	40300	0	700	0.16296	0	28.3057
Fika	Yobe	2018	5	254011	239883	250350	250241	248600	49720	41000	-600	-2300	0.164924	-24.1352	-92.5181
Fika	Yobe	2018	6	252844	238673	249189	249077	247400	49480	38600	0	-200	0.156023	0	-8.08407
Fika	Yobe	2018	7	253287	239067	249646	249531	247900	49580	38500	0	-200	0.155305	0	-8.06777
Fika	Yobe	2018	8	253736	239464	250112	249992	248300	49660	38300	700	0	0.154249	28.1917	0
Fika	Yobe	2018	9	253686	239375	250058	249938	248300	49660	38300	-200	100	0.154249	-8.05477	4.02739
Fika	Yobe	2018	10	254688	240344	251049	250930	249300	49860	38400	-200	100	0.154031	-8.02246	4.01123
Fika	Yobe	2018	11	255676	241296	252027	251909	250200	50040	38500	-200	100	0.153877	-7.99361	3.9968
Fika	Yobe	2018	12	256672	242258	253011	252895	251200	50240	38600	0	0	0.153662	0	0
Fika	Yobe	2019	1	257315	242859	253657	253538	251800	50360	38600	0	100	0.153296	0	3.97141
Fika	Yobe	2015	5	231391	218666	227334	227381	226200	45240	36400	600	2000	0.16092	26.5252	88.4173
Fika	Yobe	2019	2	258058	243566	254391	254273	252600	50520	38700	0	100	0.153207	0	3.95883
Fika	Yobe	2019	3	258801	244273	255120	255005	253300	50660	38800	0	100	0.153178	0	3.94789
Fika	Yobe	2019	4	259537	244974	255848	255733	254000	50800	38800	0	100	0.152756	0	3.93701
Fika	Yobe	2019	5	260296	245696	256598	256484	254800	50960	38900	-100	0	0.152669	-3.92465	0
Fika	Yobe	2019	6	261036	246394	257337	257222	255500	51100	38900	-100	0	0.15225	-3.91389	0
Fika	Yobe	2019	7	261787	247103	258088	257972	256200	51240	38900	-100	0	0.151835	-3.9032	0
Fika	Yobe	2019	8	262563	247836	258866	258749	257000	51400	38900	-100	0	0.151362	-3.89105	0
Fika	Yobe	2019	9	263342	248570	259647	259528	257800	51560	39000	-100	0	0.15128	-3.87898	0
Fika	Yobe	2019	10	264122	249306	260430	260309	258500	51700	39000	0	0	0.15087	0	0
Fika	Yobe	2019	11	264784	249924	261094	260972	259200	51840	39000	0	0	0.150463	0	0
Fika	Yobe	2015	6	233391	220624	229272	229336	228200	45640	38400	500	400	0.168273	21.9106	17.5285
Fika	Yobe	2019	12	265448	250544	261761	261637	259800	51960	39000	0	0	0.150115	0	0
Fika	Yobe	2020	1	266114	251165	262429	262304	260500	52100	39000	0	0	0.149712	0	0
Fika	Yobe	2020	2	266781	251788	263100	262972	261200	52240	39000	0	0	0.149311	0	0
Fika	Yobe	2020	3	267451	252413	263772	263643	261800	52360	39000	0	0	0.148969	0	0
Fika	Yobe	2020	4	268123	253040	264447	264316	262500	52500	39000	0	0	0.148571	0	0
Fika	Yobe	2020	5	268797	253669	265123	264990	263100	52620	39000	0	0	0.148233	0	0
Fika	Yobe	2020	6	269472	254300	265801	265667	263800	52760	39000	0	0	0.147839	0	0
Fika	Yobe	2020	7	270150	254932	266481	266346	264500	52900	39000	0	0	0.147448	0	0
Fika	Yobe	2020	8	270830	255566	267164	267026	265100	53020	39000	0	0	0.147114	0	0
Fika	Yobe	2020	9	271511	256202	267848	267709	265800	53160	39000	0	0	0.146727	0	0
Fika	Yobe	2015	7	233882	221074	229706	229786	228600	45720	38800	500	400	0.169729	21.8723	17.4978
Fika	Yobe	2020	10	272195	256840	268534	268393	266500	53300	39000	0	0	0.146341	0	0
Fika	Yobe	2020	11	272880	257480	269222	269080	267200	53440	39000	0	0	0.145958	0	0
Fika	Yobe	2020	12	273568	258122	269912	269768	267800	53560	39000	0	0	0.145631	0	0
Fika	Yobe	2015	8	234394	221545	230156	230252	229100	45820	39100	400	0	0.170668	17.4596	0
Fika	Yobe	2015	9	234484	221593	230423	230469	229200	45840	39200	400	0	0.17103	17.452	0
Fufore	Adamawa	2015	1	332552	277270	241270	224696	268900	53780	19200	0	-2200	0.071402	0	-81.8148
Fufore	Adamawa	2015	10	339820	283324	245409	228722	274300	54860	20300	700	-300	0.0740066	25.5195	-10.9369
Fufore	Adamawa	2015	11	339451	282819	245333	228455	274000	54800	20000	700	-300	0.0729927	25.5474	-10.9489
Fufore	Adamawa	2015	12	339074	282304	245243	228176	273700	54740	19800	700	0	0.072342	25.5754	0
Fufore	Adamawa	2016	1	339148	282241	245207	228122	273700	54740	19800	0	-100	0.072342	0	-3.65364
Fufore	Adamawa	2016	2	339776	282728	245690	228495	274200	54840	19700	0	100	0.0718454	0	3.64697
Fufore	Adamawa	2016	3	340658	283473	246406	229136	274900	54980	19800	0	100	0.0720262	0	3.63769
Fufore	Adamawa	2016	4	341525	284202	247110	229767	275700	55140	19900	0	0	0.0721799	0	0
Fufore	Adamawa	2016	5	342323	284861	247683	230296	276300	55260	19900	0	0	0.0720232	0	0
Fufore	Adamawa	2016	6	343142	285542	248271	230842	276900	55380	19900	0	-100	0.0718671	0	-3.61141
Fufore	Adamawa	2016	7	343814	286075	248776	231294	277500	55500	19800	0	-100	0.0713514	0	-3.6036
Fufore	Adamawa	2015	2	330976	275560	239731	223176	267400	53480	17000	0	-900	0.0635752	0	-33.6574
Fufore	Adamawa	2016	8	344498	286620	249287	231753	278000	55600	19700	0	-700	0.0708633	0	-25.1799
Fufore	Adamawa	2016	9	344529	286512	249154	231597	277900	55580	19000	0	-700	0.0683699	0	-25.1889
Fufore	Adamawa	2016	10	344566	286409	249027	231449	277900	55580	18200	0	-300	0.0654912	0	-10.7953
Fufore	Adamawa	2016	11	345114	286816	249321	231726	278200	55640	18000	0	-300	0.0647017	0	-10.7836
Fufore	Adamawa	2016	12	345663	287225	249617	232005	278600	55720	17700	0	-2000	0.0635319	0	-71.7875
Fufore	Adamawa	2017	1	344379	285800	248282	230689	277300	55460	15700	0	1300	0.0566174	0	46.8806
Fufore	Adamawa	2017	2	346565	287844	250018	232384	279200	55840	17000	0	1300	0.0608883	0	46.5616
Fufore	Adamawa	2017	3	348736	289873	251746	234071	281100	56220	18300	0	0	0.0651014	0	0
Fufore	Adamawa	2017	4	349556	290551	252270	234579	281700	56340	18200	0	0	0.0646077	0	0
Fufore	Adamawa	2017	5	350379	291231	252800	235091	282400	56480	18200	0	-100	0.0644476	0	-3.54108
Fufore	Adamawa	2015	3	330732	275182	239323	222716	267000	53400	16100	0	-900	0.0602996	0	-33.7079
Fufore	Adamawa	2017	6	351105	291814	253288	235545	282900	56580	18100	0	-100	0.0639802	0	-3.53482
Fufore	Adamawa	2017	7	351764	292331	253794	235986	283500	56700	18000	0	-100	0.0634921	0	-3.52734
Fufore	Adamawa	2017	8	352420	292842	254296	236425	284000	56800	17900	0	100	0.0630282	0	3.52113
Fufore	Adamawa	2017	9	353392	293670	255020	237103	284800	56960	18000	0	100	0.0632022	0	3.51124
Fufore	Adamawa	2017	10	354356	294489	255741	237775	285600	57120	18200	0	0	0.0637255	0	0
Fufore	Adamawa	2017	11	355162	295151	256316	238307	286200	57240	18100	0	0	0.0632425	0	0
Fufore	Adamawa	2017	12	355960	295804	256883	238831	286900	57380	18100	0	0	0.0630882	0	0
Fufore	Adamawa	2018	1	356820	296518	257495	239402	287600	57520	18100	0	0	0.0629346	0	0
Fufore	Adamawa	2018	2	357692	297244	258117	239984	288300	57660	18200	0	0	0.0631287	0	0
Fufore	Adamawa	2018	3	358556	297962	258748	240568	289000	57800	18200	0	0	0.0629758	0	0
Fufore	Adamawa	2015	4	330519	274835	238942	222283	266600	53320	15200	-100	-600	0.0570143	-3.75094	-22.5056
Fufore	Adamawa	2018	4	359442	298702	259395	241168	289700	57940	18200	0	0	0.0628236	0	0
Fufore	Adamawa	2018	5	360320	299433	260038	241764	290400	58080	18300	0	500	0.0630165	0	17.2176
Fufore	Adamawa	2018	6	361740	300706	261164	242832	291600	58320	18800	0	0	0.0644719	0	0
Fufore	Adamawa	2018	7	362622	301440	261806	243427	292300	58460	18900	0	0	0.0646596	0	0
Fufore	Adamawa	2018	8	363496	302167	262440	244015	293000	58600	18900	0	-100	0.0645051	0	-3.41297
Fufore	Adamawa	2018	9	364243	302765	262960	244492	293600	58720	18800	0	0	0.0640327	0	0
Fufore	Adamawa	2018	10	365091	303464	263570	245057	294300	58860	18800	0	0	0.0638804	0	0
Fufore	Adamawa	2018	11	365941	304166	264181	245622	295000	59000	18800	0	0	0.0637288	0	0
Fufore	Adamawa	2018	12	366784	304859	264788	246183	295700	59140	18800	0	0	0.063578	0	0
Fufore	Adamawa	2019	1	367638	305564	265402	246751	296300	59260	18800	0	-100	0.0634492	0	-3.37496
Fufore	Adamawa	2015	5	330778	274960	239054	222349	266800	53360	14600	-100	-500	0.0547226	-3.74813	-18.7406
Fufore	Adamawa	2019	2	368454	306229	265949	247266	297000	59400	18700	0	-100	0.062963	0	-3.367
Fufore	Adamawa	2019	3	369262	306887	266492	247776	297600	59520	18700	0	-100	0.062836	0	-3.36022
Fufore	Adamawa	2019	4	370082	307556	267041	248294	298200	59640	18600	0	-100	0.0623742	0	-3.35345
Fufore	Adamawa	2019	5	370894	308217	267587	248807	298900	59780	18600	0	300	0.0622282	0	10.0368
Fufore	Adamawa	2019	6	372155	309326	268434	249652	299900	59980	18900	0	300	0.063021	0	10.0033
Fufore	Adamawa	2019	7	373428	310448	269292	250508	300900	60180	19200	0	0	0.0638086	0	0
Fufore	Adamawa	2019	8	374277	311145	269906	251073	301600	60320	19200	0	0	0.0636605	0	0
Fufore	Adamawa	2019	9	375128	311843	270517	251637	302300	60460	19200	0	0	0.0635131	0	0
Fufore	Adamawa	2019	10	375982	312544	271135	252205	303000	60600	19200	0	0	0.0633663	0	0
Fufore	Adamawa	2019	11	376857	313266	271764	252787	303700	60740	19200	0	0	0.0632203	0	0
Fufore	Adamawa	2015	6	331080	275126	239202	222452	267000	53400	14100	0	6000	0.052809	0	224.719
Fufore	Adamawa	2019	12	377735	313990	272394	253371	304400	60880	19200	0	0	0.0630749	0	0
Fufore	Adamawa	2020	1	378614	314715	273026	253956	305100	61020	19200	0	0	0.0629302	0	0
Fufore	Adamawa	2020	2	379496	315442	273659	254543	305800	61160	19200	0	0	0.0627861	0	0
Fufore	Adamawa	2020	3	380380	316171	274294	255131	306500	61300	19200	0	0	0.0626427	0	0
Fufore	Adamawa	2020	4	381266	316902	274931	255720	307200	61440	19200	0	0	0.0625	0	0
Fufore	Adamawa	2020	5	382154	317634	275569	256311	307900	61580	19200	0	0	0.0623579	0	0
Fufore	Adamawa	2020	6	383044	318369	276209	256903	308600	61720	19200	0	0	0.0622165	0	0
Fufore	Adamawa	2020	7	383936	319105	276850	257497	309300	61860	19200	0	0	0.0620757	0	0
Fufore	Adamawa	2020	8	384831	319843	277493	258092	310100	62020	19200	0	0	0.0619155	0	0
Fufore	Adamawa	2020	9	385728	320582	278137	258688	310800	62160	19200	0	0	0.0617761	0	0
Fufore	Adamawa	2015	7	338034	281946	245525	228790	273600	54720	20000	0	6000	0.0730994	0	219.298
Fufore	Adamawa	2020	10	386626	321324	278783	259286	311500	62300	19200	0	0	0.0616372	0	0
Fufore	Adamawa	2020	11	387528	322067	279430	259886	312200	62440	19200	0	0	0.061499	0	0
Fufore	Adamawa	2020	12	388431	322812	280079	260487	313000	62600	19200	0	0	0.0613419	0	0
Fufore	Adamawa	2015	8	345011	288787	251868	235149	280200	56040	26100	700	-2900	0.0931478	24.9822	-103.498
Fufore	Adamawa	2015	9	342420	286060	248643	231939	277300	55460	23200	700	-2900	0.0836639	25.2434	-104.58
Fune	Yobe	2015	1	417391	401749	279339	247522	336500	67300	12200	0	3800	0.0362556	0	112.927
Fune	Yobe	2015	10	430792	414748	288998	256280	347700	69540	14700	0	-300	0.0422778	0	-8.62813
Fune	Yobe	2015	11	431659	415564	289475	256677	348300	69660	14300	0	-300	0.0410566	0	-8.61326
Fune	Yobe	2015	12	432530	416383	289954	257076	349000	69800	14000	0	-1500	0.0401146	0	-42.9799
Fune	Yobe	2016	1	432285	416086	289316	256358	348500	69700	12500	0	1400	0.035868	0	40.1722
Fune	Yobe	2016	2	434933	418687	291548	258493	350900	70180	13900	0	-1100	0.0396124	0	-31.348
Fune	Yobe	2016	3	435098	418804	291298	258148	350800	70160	12900	0	-1100	0.0367731	0	-31.3569
Fune	Yobe	2016	4	435257	418915	291040	257795	350800	70160	11800	0	-100	0.0336374	0	-2.85063
Fune	Yobe	2016	5	436449	420060	291814	258474	351700	70340	11700	0	0	0.033267	0	0
Fune	Yobe	2016	6	437672	421234	292616	259178	352700	70540	11700	0	-100	0.0331727	0	-2.83527
Fune	Yobe	2016	7	438832	422345	293355	259821	353600	70720	11600	0	-100	0.0328054	0	-2.82805
Fune	Yobe	2015	2	422429	406744	283964	252049	341300	68260	16100	0	100	0.0471726	0	2.92997
Fune	Yobe	2016	8	439995	423460	294097	260467	354500	70900	11500	0	-400	0.0324401	0	-11.2835
Fune	Yobe	2016	9	440892	424309	294572	260845	355200	71040	11100	0	-400	0.03125	0	-11.2613
Fune	Yobe	2016	10	441800	425167	295053	261227	355800	71160	10800	0	-200	0.0303541	0	-5.62114
Fune	Yobe	2016	11	442874	426193	295702	261779	356600	71320	10600	0	-200	0.0297252	0	-5.60852
Fune	Yobe	2016	12	443943	427212	296344	262323	357500	71500	10400	0	0	0.0290909	0	0
Fune	Yobe	2017	1	445174	428395	297148	263030	358400	71680	10300	0	-300	0.0287388	0	-8.37054
Fune	Yobe	2017	2	446137	429308	297699	263480	359200	71840	10000	0	-300	0.0278396	0	-8.35189
Fune	Yobe	2017	3	447106	430228	298258	263939	359900	71980	9700	0	-300	0.0269519	0	-8.33565
Fune	Yobe	2017	4	448116	431188	298850	264430	360600	72120	9400	0	-300	0.0260677	0	-8.31947
Fune	Yobe	2017	5	449125	432148	299443	264920	361400	72280	9200	0	-300	0.0254566	0	-8.30105
Fune	Yobe	2015	3	423780	408051	284901	252887	342400	68480	16200	0	100	0.0473131	0	2.92056
Fune	Yobe	2017	6	450069	433041	299972	265349	362100	72420	8800	0	0	0.0243027	0	0
Fune	Yobe	2017	7	451350	434273	300816	266091	363100	72620	8800	0	0	0.0242357	0	0
Fune	Yobe	2017	8	452634	435507	301662	266836	364200	72840	8800	0	0	0.0241625	0	0
Fune	Yobe	2017	9	453986	436809	302544	267620	365200	73040	8800	0	0	0.0240964	0	0
Fune	Yobe	2017	10	455331	438103	303416	268392	366300	73260	8800	0	0	0.024024	0	0
Fune	Yobe	2017	11	456695	439417	304305	269181	367400	73480	8900	0	0	0.0242243	0	0
Fune	Yobe	2017	12	458068	440739	305205	269981	368500	73700	8900	0	100	0.024152	0	2.7137
Fune	Yobe	2018	1	459542	442162	306197	270874	369700	73940	9000	0	100	0.0243441	0	2.7049
Fune	Yobe	2018	2	461007	443577	307184	271759	370900	74180	9200	0	-100	0.0248045	0	-2.69614
Fune	Yobe	2018	3	462239	444757	307936	272410	371800	74360	9000	0	-100	0.0242066	0	-2.68962
Fune	Yobe	2015	4	425121	409346	285833	253719	343500	68700	16300	0	4800	0.0474527	0	139.738
Fune	Yobe	2018	4	463468	445935	308686	273059	372800	74560	8900	0	-100	0.0238734	0	-2.6824
Fune	Yobe	2018	5	464694	447110	309430	273702	373700	74740	8800	0	800	0.0235483	0	21.4075
Fune	Yobe	2018	6	466788	449152	311071	275239	375600	75120	9500	0	100	0.0252929	0	2.66241
Fune	Yobe	2018	7	468265	450579	312091	276151	376800	75360	9700	0	100	0.0257431	0	2.65393
Fune	Yobe	2018	8	469729	451992	313097	277049	378000	75600	9800	0	-100	0.0259259	0	-2.6455
Fune	Yobe	2018	9	471016	453228	313925	277769	379000	75800	9700	0	100	0.0255937	0	2.63852
Fune	Yobe	2018	10	472485	454645	314937	278676	380200	76040	9800	0	100	0.0257759	0	2.63019
Fune	Yobe	2018	11	473948	456056	315942	279575	381400	76280	9900	0	100	0.025957	0	2.62192
Fune	Yobe	2018	12	475419	457474	316955	280483	382600	76520	10000	0	0	0.026137	0	0
Fune	Yobe	2019	1	476790	458792	317865	281286	383700	76740	10000	0	0	0.026062	0	0
Fune	Yobe	2015	5	431129	415309	291425	259210	349300	69860	21100	0	4800	0.0604065	0	137.418
Fune	Yobe	2019	2	478168	460118	318783	282099	384800	76960	10000	0	0	0.0259875	0	0
Fune	Yobe	2019	3	479561	461457	319714	282925	385900	77180	10100	0	0	0.0261726	0	0
Fune	Yobe	2019	4	480941	462784	320633	283739	387000	77400	10100	0	0	0.0260982	0	0
Fune	Yobe	2019	5	482352	464141	321579	284579	388200	77640	10100	0	-200	0.0260175	0	-5.15198
Fune	Yobe	2019	6	483593	465328	322353	285245	389100	77820	9900	0	-200	0.0254433	0	-5.14007
Fune	Yobe	2019	7	484838	466520	323129	285912	390100	78020	9800	0	0	0.0251218	0	0
Fune	Yobe	2019	8	486247	467876	324067	286742	391200	78240	9800	0	0	0.0250511	0	0
Fune	Yobe	2019	9	487660	469235	325009	287575	392400	78480	9800	0	0	0.0249745	0	0
Fune	Yobe	2019	10	489077	470599	325953	288410	393500	78700	9800	0	0	0.0249047	0	0
Fune	Yobe	2019	11	490489	471956	326890	289237	394600	78920	9800	0	0	0.0248353	0	0
Fune	Yobe	2015	6	437134	421269	297015	264701	355000	71000	25900	0	-7500	0.0729577	0	-211.268
Fune	Yobe	2019	12	491904	473317	327829	290067	395800	79160	9800	0	0	0.02476	0	0
Fune	Yobe	2020	1	493324	474683	328772	290899	396900	79380	9800	0	0	0.0246914	0	0
Fune	Yobe	2020	2	494748	476052	329717	291733	398100	79620	9800	0	0	0.0246169	0	0
Fune	Yobe	2020	3	496176	477425	330664	292570	399200	79840	9800	0	0	0.0245491	0	0
Fune	Yobe	2020	4	497608	478802	331615	293409	400400	80080	9800	0	0	0.0244755	0	0
Fune	Yobe	2020	5	499044	480184	332568	294251	401500	80300	9800	0	0	0.0244085	0	0
Fune	Yobe	2020	6	500485	481569	333524	295096	402700	80540	9800	0	0	0.0243357	0	0
Fune	Yobe	2020	7	501929	482958	334483	295942	403800	80760	9800	0	0	0.0242694	0	0
Fune	Yobe	2020	8	503378	484352	335445	296792	405000	81000	9800	0	0	0.0241975	0	0
Fune	Yobe	2020	9	504831	485749	336410	297643	406200	81240	9800	0	0	0.024126	0	0
Fune	Yobe	2015	7	430819	414910	290282	257867	348500	69700	18400	0	-7500	0.0527977	0	-215.208
Fune	Yobe	2020	10	506289	487151	337377	298498	407300	81460	9800	0	0	0.0240609	0	0
Fune	Yobe	2020	11	507750	488557	338347	299354	408500	81700	9800	0	0	0.0239902	0	0
Fune	Yobe	2020	12	509216	489966	339320	300213	409700	81940	9800	0	0	0.0239199	0	0
Fune	Yobe	2015	8	424501	408547	283547	251032	341900	68380	10900	0	1900	0.0318807	0	55.5718
Fune	Yobe	2015	9	427643	411644	286268	253651	344800	68960	12800	0	1900	0.037123	0	55.1044
Ganaye	Adamawa	2015	1	209034	205315	158103	167832	185100	37020	3000	0	14900	0.0162075	0	804.97
Ganaye	Adamawa	2015	10	213262	209461	161244	171184	188800	37760	2400	0	-200	0.0127119	0	-10.5932
Ganaye	Adamawa	2015	11	213591	209780	161440	171399	189100	37820	2200	0	-200	0.0116341	0	-10.5764
Ganaye	Adamawa	2015	12	213920	210101	161634	171613	189300	37860	2000	2800	2100	0.0105652	147.913	110.935
Ganaye	Adamawa	2016	1	213718	209889	161174	171218	189000	37800	4000	-3000	-1800	0.021164	-158.73	-95.2381
Ganaye	Adamawa	2016	2	215401	211563	162797	172853	190700	38140	2200	-300	-200	0.0115364	-15.7315	-10.4877
Ganaye	Adamawa	2016	3	215955	212108	163274	173339	191200	38240	2000	-300	-200	0.0104603	-15.6904	-10.4603
Ganaye	Adamawa	2016	4	216491	212634	163738	173810	191700	38340	1800	1200	0	0.00938967	62.5978	0
Ganaye	Adamawa	2016	5	215757	211891	162877	172974	190900	38180	1700	1200	0	0.00890519	62.8601	0
Ganaye	Adamawa	2016	6	215024	211148	162017	172139	190100	38020	1700	0	0	0.00894266	0	0
Ganaye	Adamawa	2016	7	215521	211636	162351	172508	190500	38100	1700	0	0	0.00892388	0	0
Ganaye	Adamawa	2015	2	224441	220713	173389	183142	200400	40080	17900	0	-1500	0.0893214	0	-74.8503
Ganaye	Adamawa	2016	8	216020	212126	162686	172879	190900	38180	1600	0	0	0.00838135	0	0
Ganaye	Adamawa	2016	9	216541	212637	163080	173299	191400	38280	1600	0	0	0.00835946	0	0
Ganaye	Adamawa	2016	10	217043	213130	163456	173701	191800	38360	1600	0	0	0.00834202	0	0
Ganaye	Adamawa	2016	11	217576	213654	163858	174126	192300	38460	1600	0	0	0.00832033	0	0
Ganaye	Adamawa	2016	12	218101	214169	164250	174543	192800	38560	1600	0	0	0.00829876	0	0
Ganaye	Adamawa	2017	1	218657	214716	164681	174999	193300	38660	1600	0	0	0.00827729	0	0
Ganaye	Adamawa	2017	2	219234	215284	165146	175486	193800	38760	1700	0	0	0.00877193	0	0
Ganaye	Adamawa	2017	3	219803	215843	165602	175965	194300	38860	1700	0	0	0.00874936	0	0
Ganaye	Adamawa	2017	4	220294	216324	165970	176349	194700	38940	1600	0	0	0.00821777	0	0
Ganaye	Adamawa	2017	5	220785	216805	166335	176731	195200	39040	1600	0	0	0.00819672	0	0
Ganaye	Adamawa	2015	3	223440	219702	172270	182046	199400	39880	16300	0	-1500	0.0817452	0	-75.2257
Ganaye	Adamawa	2017	6	221368	217378	166786	177208	195700	39140	1600	100	0	0.00817578	5.10986	0
Ganaye	Adamawa	2017	7	221861	217863	167148	177595	196100	39220	1600	100	0	0.0081591	5.09944	0
Ganaye	Adamawa	2017	8	222336	218328	167491	177963	196500	39300	1600	-100	0	0.00814249	-5.08906	0
Ganaye	Adamawa	2017	9	223002	218984	168007	178510	197100	39420	1700	-100	0	0.00862506	-5.07357	0
Ganaye	Adamawa	2017	10	223670	219642	168525	179059	197700	39540	1700	0	100	0.00859889	0	5.05817
Ganaye	Adamawa	2017	11	224299	220261	169017	179576	198300	39660	1800	0	100	0.00907716	0	5.04286
Ganaye	Adamawa	2017	12	224919	220872	169502	180085	198800	39760	1800	0	100	0.00905433	0	5.03018
Ganaye	Adamawa	2018	1	225631	221573	170057	180670	199500	39900	2000	0	100	0.0100251	0	5.01253
Ganaye	Adamawa	2018	2	226313	222246	170584	181227	200100	40020	2100	0	0	0.0104948	0	0
Ganaye	Adamawa	2018	3	226878	222801	171014	181683	200600	40120	2100	0	0	0.0104686	0	0
Ganaye	Adamawa	2015	4	222449	218703	171158	180958	198300	39660	14800	0	-3100	0.0746344	0	-156.329
Ganaye	Adamawa	2018	4	227433	223347	171436	182131	201100	40220	2100	0	0	0.0104426	0	0
Ganaye	Adamawa	2018	5	228000	223904	171868	182588	201600	40320	2100	0	0	0.0104167	0	0
Ganaye	Adamawa	2018	6	228529	224423	172292	183031	202100	40420	2100	0	100	0.0103909	0	4.94805
Ganaye	Adamawa	2018	7	229219	225103	172836	183597	202700	40540	2200	0	100	0.0108535	0	4.9334
Ganaye	Adamawa	2018	8	229910	225784	173381	184165	203300	40660	2400	0	-200	0.0118052	0	-9.83768
Ganaye	Adamawa	2018	9	230243	226107	173598	184415	203600	40720	2200	0	0	0.0108055	0	0
Ganaye	Adamawa	2018	10	230787	226640	174007	184850	204100	40820	2100	0	0	0.0102891	0	0
Ganaye	Adamawa	2018	11	231352	227196	174436	185306	204600	40920	2100	0	0	0.0102639	0	0
Ganaye	Adamawa	2018	12	231908	227742	174856	185752	205100	41020	2100	0	0	0.0102389	0	0
Ganaye	Adamawa	2019	1	232486	228310	175296	186219	205600	41120	2100	0	100	0.010214	0	4.86381
Ganaye	Adamawa	2015	5	219870	216114	168461	178283	195700	39140	11700	0	-3100	0.0597854	0	-158.406
Ganaye	Adamawa	2019	2	233106	228919	175779	186731	206100	41220	2200	0	0	0.0106744	0	0
Ganaye	Adamawa	2019	3	233706	229510	176246	187227	206700	41340	2200	0	0	0.0106434	0	0
Ganaye	Adamawa	2019	4	234318	230112	176725	187734	207200	41440	2300	0	100	0.0111004	0	4.82625
Ganaye	Adamawa	2019	5	234942	230725	177210	188249	207800	41560	2300	0	-100	0.0110683	0	-4.81232
Ganaye	Adamawa	2019	6	235377	231150	177506	188572	208200	41640	2200	0	-100	0.0105668	0	-4.80307
Ganaye	Adamawa	2019	7	235833	231595	177818	188911	208500	41700	2000	0	0	0.00959233	0	0
Ganaye	Adamawa	2019	8	236420	232173	178265	189386	209100	41820	2100	0	0	0.010043	0	0
Ganaye	Adamawa	2019	9	237029	232771	178729	189878	209600	41920	2100	0	0	0.0100191	0	0
Ganaye	Adamawa	2019	10	237630	233362	179189	190364	210100	42020	2100	0	0	0.00999524	0	0
Ganaye	Adamawa	2019	11	238211	233933	179630	190832	210700	42140	2100	0	0	0.00996678	0	0
Ganaye	Adamawa	2015	6	217302	213537	165770	175617	193100	38620	8600	0	-3100	0.0445365	0	-160.539
Ganaye	Adamawa	2019	12	238795	234506	180072	191301	211200	42240	2100	0	0	0.00994318	0	0
Ganaye	Adamawa	2020	1	239379	235080	180515	191771	211700	42340	2100	0	0	0.0099197	0	0
Ganaye	Adamawa	2020	2	239965	235656	180959	192242	212200	42440	2100	0	0	0.00989632	0	0
Ganaye	Adamawa	2020	3	240553	236233	181404	192715	212700	42540	2100	0	0	0.00987306	0	0
Ganaye	Adamawa	2020	4	241142	236811	181850	193188	213200	42640	2100	0	0	0.00984991	0	0
Ganaye	Adamawa	2020	5	241732	237391	182298	193663	213800	42760	2100	0	0	0.00982226	0	0
Ganaye	Adamawa	2020	6	242324	237972	182746	194139	214300	42860	2100	0	0	0.00979935	0	0
Ganaye	Adamawa	2020	7	242917	238555	183195	194616	214800	42960	2100	0	0	0.00977654	0	0
Ganaye	Adamawa	2020	8	243511	239139	183646	195094	215300	43060	2100	0	0	0.00975383	0	0
Ganaye	Adamawa	2020	9	244108	239725	184098	195573	215900	43180	2100	0	0	0.00972673	0	0
Ganaye	Adamawa	2015	7	214715	210942	163065	172934	190400	38080	5500	0	-3100	0.0288866	0	-162.815
Ganaye	Adamawa	2020	10	244705	240311	184550	196053	216400	43280	2100	0	0	0.00970425	0	0
Ganaye	Adamawa	2020	11	245304	240900	185004	196535	216900	43380	2100	0	0	0.00968188	0	0
Ganaye	Adamawa	2020	12	245904	241490	185459	197018	217500	43500	2100	0	0	0.00965517	0	0
Ganaye	Adamawa	2015	8	212160	208377	160386	170280	187800	37560	2400	0	0	0.0127796	0	0
Ganaye	Adamawa	2015	9	212695	208903	160802	170718	188300	37660	2400	0	0	0.0127456	0	0
Geidam	Yobe	2015	1	187877	197296	210126	170131	191400	38280	21500	12600	4900	0.11233	658.307	256.008
Geidam	Yobe	2015	10	192374	201787	215686	174563	196100	39220	16500	1800	2100	0.0841407	91.7899	107.088
Geidam	Yobe	2015	11	193312	202852	216520	175305	197000	39400	18600	1800	2100	0.0944162	91.3706	106.599
Geidam	Yobe	2015	12	194247	203915	217350	176041	197900	39580	20700	4800	5000	0.104598	242.547	252.653
Geidam	Yobe	2016	1	195102	204899	218095	176693	198700	39740	25700	-2500	-3000	0.129341	-125.818	-150.981
Geidam	Yobe	2016	2	195218	205041	218283	176759	198800	39760	22800	-1400	-1800	0.114688	-70.4225	-90.5433
Geidam	Yobe	2016	3	195505	205356	218642	176997	199100	39820	21000	-1400	-1700	0.105475	-70.3164	-85.3842
Geidam	Yobe	2016	4	195805	205682	219014	177247	199400	39880	19300	0	0	0.0967904	0	0
Geidam	Yobe	2016	5	196326	206230	219607	177718	200000	40000	19200	0	0	0.096	0	0
Geidam	Yobe	2016	6	196848	206780	220202	178190	200500	40100	19200	-200	-700	0.0957606	-9.97506	-34.9127
Geidam	Yobe	2016	7	196943	206902	220369	178234	200600	40120	18500	-200	-700	0.0922233	-9.97009	-34.8953
Geidam	Yobe	2015	2	180868	190615	202662	162637	184200	36840	26300	-7200	-1500	0.14278	-390.879	-81.4332
Geidam	Yobe	2016	8	197059	207046	220558	178300	200700	40140	17800	-300	600	0.0886896	-14.9477	29.8954
Geidam	Yobe	2016	9	198527	208541	222100	179718	202200	40440	18400	-200	600	0.090999	-9.8912	29.6736
Geidam	Yobe	2016	10	199977	210019	223623	181117	203700	40740	19000	-700	800	0.0932744	-34.3643	39.2734
Geidam	Yobe	2016	11	202078	212148	225798	183167	205800	41160	19800	-700	800	0.0962099	-34.0136	38.8727
Geidam	Yobe	2016	12	204172	214269	227965	185210	207900	41580	20600	1700	1400	0.0990861	81.7701	67.3401
Geidam	Yobe	2017	1	204567	214692	228434	185554	208300	41660	22100	600	500	0.106097	28.8046	24.0038
Geidam	Yobe	2017	2	205034	215187	228975	185969	208800	41760	22600	700	500	0.108238	33.5249	23.9464
Geidam	Yobe	2017	3	205472	215654	229489	186356	209200	41840	23100	-1900	-2000	0.110421	-90.8222	-95.6023
Geidam	Yobe	2017	4	205983	216192	230074	186815	209800	41960	21100	-1900	-2000	0.100572	-90.5624	-95.3289
Geidam	Yobe	2017	5	206505	216743	230671	187286	210300	42060	19100	1900	-700	0.0908226	90.3471	-33.2858
Geidam	Yobe	2015	3	187269	197344	208604	168550	190400	38080	24800	-7200	-1500	0.130252	-378.151	-78.7815
Geidam	Yobe	2017	6	204559	214825	228800	185288	208400	41680	18400	700	1800	0.0882917	33.5893	86.3724
Geidam	Yobe	2017	7	206275	216569	230592	186952	210100	42020	20200	700	1800	0.0961447	33.3175	85.6735
Geidam	Yobe	2017	8	208003	218326	232395	188628	211800	42360	22000	-300	-200	0.103872	-14.1643	-9.44287
Geidam	Yobe	2017	9	208733	219084	233200	189305	212600	42520	21800	-400	-200	0.10254	-18.8147	-9.40734
Geidam	Yobe	2017	10	209484	219864	234028	190004	213300	42660	21600	-200	-300	0.101266	-9.37647	-14.0647
Geidam	Yobe	2017	11	209967	220376	234587	190434	213800	42760	21200	-200	-300	0.0991581	-9.35454	-14.0318
Geidam	Yobe	2017	12	210463	220900	235159	190877	214300	42860	20900	-300	-200	0.0975268	-13.9991	-9.33271
Geidam	Yobe	2018	1	211140	221605	235912	191501	215000	43000	20700	-300	-200	0.0962791	-13.9535	-9.30233
Geidam	Yobe	2018	2	211798	222293	236648	192107	215700	43140	20400	300	200	0.0945758	13.9082	9.27214
Geidam	Yobe	2018	3	212299	222823	237226	192554	216200	43240	20600	300	200	0.0952821	13.876	9.25069
Geidam	Yobe	2015	4	193693	204096	214573	174490	196700	39340	23300	-3900	-3700	0.118454	-198.271	-188.104
Geidam	Yobe	2018	4	212782	223335	237786	192983	216700	43340	20800	300	200	0.0959852	13.844	9.22935
Geidam	Yobe	2018	5	213286	223868	238368	193434	217200	43440	20900	-200	-400	0.0962247	-9.2081	-18.4162
Geidam	Yobe	2018	6	213673	224284	238832	193767	217600	43520	20500	-200	-400	0.0942096	-9.19118	-18.3824
Geidam	Yobe	2018	7	214181	224821	239418	194221	218200	43640	20100	-200	-400	0.0921173	-9.1659	-18.3318
Geidam	Yobe	2018	8	214721	225391	240037	194707	218700	43740	19800	-1700	-2300	0.090535	-77.7321	-105.167
Geidam	Yobe	2018	9	214813	225512	240207	194745	218800	43760	17500	400	500	0.0799817	18.2815	22.8519
Geidam	Yobe	2018	10	215647	226376	241120	195524	219700	43940	18000	400	600	0.0819299	18.2066	27.31
Geidam	Yobe	2018	11	216473	227231	242025	196296	220500	44100	18600	400	600	0.0843537	18.1406	27.2109
Geidam	Yobe	2018	12	217310	228099	242941	197079	221400	44280	19100	-100	0	0.0862692	-4.51671	0
Geidam	Yobe	2019	1	218080	228899	243790	197793	222100	44420	19100	100	200	0.0859973	4.50248	9.00495
Geidam	Yobe	2015	5	194044	203785	216206	175817	197500	39500	19600	-3900	-3700	0.0992405	-197.468	-187.342
Geidam	Yobe	2019	2	218832	229680	244622	198490	222900	44580	19300	100	200	0.0865859	4.48632	8.97263
Geidam	Yobe	2019	3	219565	230444	245435	199168	223700	44740	19400	100	200	0.0867233	4.47027	8.94055
Geidam	Yobe	2019	4	220321	231229	246271	199868	224400	44880	19600	100	200	0.087344	4.45633	8.91266
Geidam	Yobe	2019	5	221058	231997	247088	200550	225200	45040	19700	-200	-300	0.0874778	-8.88099	-13.3215
Geidam	Yobe	2019	6	221677	232646	247788	201114	225800	45160	19500	-200	-300	0.0863596	-8.8574	-13.2861
Geidam	Yobe	2019	7	222289	233288	248480	201669	226400	45280	19200	1400	1300	0.0848057	61.8375	57.4205
Geidam	Yobe	2019	8	222902	233932	249174	202227	227100	45420	20500	1400	1300	0.0902686	61.6469	57.2435
Geidam	Yobe	2019	9	223527	234588	249881	202796	227700	45540	21800	1400	1300	0.09574	61.4844	57.0927
Geidam	Yobe	2019	10	224144	235235	250580	203356	228300	45660	23100	0	0	0.101183	0	0
Geidam	Yobe	2019	11	224823	235945	251340	203979	229000	45800	23100	0	0	0.100873	0	0
Geidam	Yobe	2015	6	194379	203457	217826	177131	198200	39640	15800	600	-600	0.0797175	30.2725	-30.2725
Geidam	Yobe	2019	12	225504	236657	252104	204604	229700	45940	23100	0	0	0.100566	0	0
Geidam	Yobe	2020	1	226188	237371	252869	205230	230400	46080	23100	0	0	0.10026	0	0
Geidam	Yobe	2020	2	226873	238087	253636	205858	231100	46220	23100	0	0	0.0999567	0	0
Geidam	Yobe	2020	3	227560	238806	254406	206488	231800	46360	23100	0	0	0.0996549	0	0
Geidam	Yobe	2020	4	228249	239526	255178	207120	232500	46500	23100	0	0	0.0993548	0	0
Geidam	Yobe	2020	5	228940	240248	255953	207753	233200	46640	23100	0	0	0.0990566	0	0
Geidam	Yobe	2020	6	229633	240973	256729	208389	233900	46780	23100	0	0	0.0987602	0	0
Geidam	Yobe	2020	7	230328	241699	257508	209026	234600	46920	23100	0	0	0.0984655	0	0
Geidam	Yobe	2020	8	231026	242428	258289	209665	235400	47080	23100	0	0	0.0981308	0	0
Geidam	Yobe	2020	9	231725	243159	259072	210307	236100	47220	23100	0	0	0.0978399	0	0
Geidam	Yobe	2015	7	193784	202902	217270	176455	197600	39520	15300	600	-600	0.0774291	30.3644	-30.3644
Geidam	Yobe	2020	10	232426	243892	259858	210949	236800	47360	23100	0	0	0.0975507	0	0
Geidam	Yobe	2020	11	233129	244627	260646	211594	237500	47500	23100	0	0	0.0972632	0	0
Geidam	Yobe	2020	12	233835	245365	261436	212241	238200	47640	23100	0	0	0.0969773	0	0
Geidam	Yobe	2015	8	193210	202368	216737	175797	197000	39400	14700	2000	900	0.0746193	101.523	45.6853
Geidam	Yobe	2015	9	192811	202097	216230	175200	196600	39320	15600	2000	900	0.0793489	101.729	45.7782
Gireri	Adamawa	2015	1	207582	196664	200061	188549	198200	39640	35600	100	6400	0.179617	5.04541	322.906
Gireri	Adamawa	2015	10	196111	184951	188429	177206	186700	37340	20700	700	900	0.110873	37.4933	48.2057
Gireri	Adamawa	2015	11	196588	185400	189223	177929	187300	37460	21600	700	900	0.115323	37.3732	48.0513
Gireri	Adamawa	2015	12	197085	185869	190035	178670	187900	37580	22600	700	13100	0.120277	37.2539	697.179
Gireri	Adamawa	2016	1	210286	199042	202631	190802	200700	40140	35600	-500	-12000	0.177379	-24.9128	-597.907
Gireri	Adamawa	2016	2	198773	187503	191927	180247	189600	37920	23600	-600	6400	0.124473	-31.6456	337.553
Gireri	Adamawa	2016	3	206412	195114	199163	187203	197000	39400	30000	-600	6400	0.152284	-30.4569	324.873
Gireri	Adamawa	2016	4	214052	202726	206401	194162	204300	40860	36400	-600	2400	0.178169	-29.3686	117.474
Gireri	Adamawa	2016	5	217559	206205	209682	197341	207700	41540	38800	-600	2400	0.186808	-28.8878	115.551
Gireri	Adamawa	2016	6	221067	209685	212969	200523	211100	42220	41200	0	700	0.195168	0	33.1596
Gireri	Adamawa	2016	7	222266	210856	214090	201593	212200	42440	41900	0	700	0.197455	0	32.9877
Gireri	Adamawa	2015	2	216298	205357	204134	193917	204900	40980	42000	0	3600	0.204978	0	175.695
Gireri	Adamawa	2016	8	223486	212048	215227	202681	213400	42680	42700	0	-100	0.200094	0	-4.68604
Gireri	Adamawa	2016	9	223787	212321	215525	202955	213600	42720	42500	0	-100	0.19897	0	-4.68165
Gireri	Adamawa	2016	10	224079	212585	215815	203221	213900	42780	42400	0	-2900	0.198223	0	-135.577
Gireri	Adamawa	2016	11	221442	209920	213423	200892	211400	42280	39500	0	-2900	0.18685	0	-137.181
Gireri	Adamawa	2016	12	218817	207266	211043	198575	208900	41780	36500	0	-1300	0.174725	0	-62.2307
Gireri	Adamawa	2017	1	217942	206363	210265	197808	208100	41620	35300	0	-1400	0.16963	0	-67.2753
Gireri	Adamawa	2017	2	216868	205262	209305	196865	207100	41420	33800	0	-1400	0.163206	0	-67.6002
Gireri	Adamawa	2017	3	215806	204171	208355	195931	206100	41220	32400	0	-300	0.157205	0	-14.556
Gireri	Adamawa	2017	4	215934	204271	208497	196053	206200	41240	32100	0	-300	0.155674	0	-14.549
Gireri	Adamawa	2017	5	216074	204382	208648	196185	206300	41260	31800	0	-1300	0.154144	0	-63.015
Gireri	Adamawa	2015	3	220045	209077	208518	198100	208900	41780	45600	0	3600	0.218286	0	172.331
Gireri	Adamawa	2017	6	215707	203988	206951	195050	205400	41080	30500	0	-200	0.148491	0	-9.7371
Gireri	Adamawa	2017	7	215678	203929	207642	195443	205700	41140	30300	0	-200	0.147302	0	-9.7229
Gireri	Adamawa	2017	8	215660	203881	208340	195842	205900	41180	30100	0	-100	0.146187	0	-4.85673
Gireri	Adamawa	2017	9	216014	204207	208688	196164	206300	41260	30000	0	-100	0.145419	0	-4.84731
Gireri	Adamawa	2017	10	216359	204523	209028	196479	206600	41320	29900	0	100	0.144724	0	4.84027
Gireri	Adamawa	2017	11	216895	205030	209546	196966	207100	41420	30000	0	100	0.144858	0	4.82859
Gireri	Adamawa	2017	12	217422	205528	210055	197445	207600	41520	30000	0	400	0.144509	0	19.2678
Gireri	Adamawa	2018	1	218337	206414	210785	198184	208400	41680	30400	-100	300	0.145873	-4.79846	14.3954
Gireri	Adamawa	2018	2	219243	207291	211506	198914	209200	41840	30700	0	-100	0.14675	0	-4.78011
Gireri	Adamawa	2018	3	219637	207655	211982	199323	209600	41920	30700	-100	-100	0.146469	-4.77099	-4.77099
Gireri	Adamawa	2015	4	223812	212817	212918	202300	213000	42600	49300	0	-12100	0.231455	0	-568.075
Gireri	Adamawa	2018	4	220011	208000	212440	199715	210000	42000	30500	-100	-100	0.145238	-4.7619	-4.7619
Gireri	Adamawa	2018	5	220397	208356	212910	200117	210400	42080	30400	-100	-500	0.144487	-4.75285	-23.7643
Gireri	Adamawa	2018	6	220441	208371	212977	200168	210500	42100	30000	-100	-100	0.142518	-4.75059	-4.75059
Gireri	Adamawa	2018	7	220916	208816	213439	200601	210900	42180	29900	-100	0	0.141773	-4.74158	0
Gireri	Adamawa	2018	8	221402	209273	213912	201044	211400	42280	29900	0	200	0.141438	0	9.46074
Gireri	Adamawa	2018	9	222119	209961	214596	201692	212100	42420	30100	0	-200	0.141914	0	-9.42951
Gireri	Adamawa	2018	10	222595	210407	214596	201853	212400	42480	29900	0	-200	0.140772	0	-9.4162
Gireri	Adamawa	2018	11	223072	210855	214598	202015	212600	42520	29700	0	-200	0.139699	0	-9.40734
Gireri	Adamawa	2018	12	223560	211314	214609	202186	212900	42580	29600	0	0	0.139032	0	0
Gireri	Adamawa	2019	1	224032	211756	215069	202617	213400	42680	29600	0	-600	0.138707	0	-28.1162
Gireri	Adamawa	2015	5	211521	200498	201833	191216	201300	40260	37200	0	-12100	0.184799	0	-601.093
Gireri	Adamawa	2019	2	223735	211428	215169	202569	213200	42640	29000	0	-600	0.136023	0	-28.1426
Gireri	Adamawa	2019	3	223439	211101	215275	202525	213100	42620	28400	0	-600	0.133271	0	-28.1558
Gireri	Adamawa	2019	4	223143	210775	215378	202480	212900	42580	27800	0	-600	0.130578	0	-28.1822
Gireri	Adamawa	2019	5	222849	210451	215485	202438	212800	42560	27200	400	2100	0.12782	18.797	98.6842
Gireri	Adamawa	2019	6	225057	212628	217535	204406	214900	42980	29200	400	2100	0.135877	18.6133	97.7199
Gireri	Adamawa	2019	7	227266	214807	219585	206375	217000	43400	31300	-300	0	0.14424	-13.8249	0
Gireri	Adamawa	2019	8	227996	215506	220285	207037	217700	43540	31200	-300	0	0.143316	-13.7804	0
Gireri	Adamawa	2019	9	228747	216227	221001	207715	218400	43680	31200	-300	0	0.142857	-13.7363	0
Gireri	Adamawa	2019	10	229479	216929	221704	208379	219100	43820	31200	0	0	0.142401	0	0
Gireri	Adamawa	2019	11	229963	217381	222175	208820	219600	43920	31200	0	0	0.142077	0	0
Gireri	Adamawa	2015	6	199231	188181	190749	180131	189600	37920	25100	0	400	0.132384	0	21.097
Gireri	Adamawa	2019	12	230447	217835	222647	209262	220000	44000	31200	0	0	0.141818	0	0
Gireri	Adamawa	2020	1	230933	218290	223120	209705	220500	44100	31200	0	0	0.141497	0	0
Gireri	Adamawa	2020	2	231420	218746	223595	210149	221000	44200	31200	0	0	0.141176	0	0
Gireri	Adamawa	2020	3	231908	219203	224070	210594	221400	44280	31200	0	0	0.140921	0	0
Gireri	Adamawa	2020	4	232398	219662	224547	211040	221900	44380	31200	0	0	0.140604	0	0
Gireri	Adamawa	2020	5	232888	220121	225024	211488	222400	44480	31200	0	0	0.140288	0	0
Gireri	Adamawa	2020	6	233380	220581	225503	211936	222900	44580	31200	0	0	0.139973	0	0
Gireri	Adamawa	2020	7	233873	221043	225984	212386	223300	44660	31200	0	0	0.139722	0	0
Gireri	Adamawa	2020	8	234367	221506	226465	212836	223800	44760	31200	0	0	0.13941	0	0
Gireri	Adamawa	2020	9	234862	221970	226947	213288	224300	44860	31200	0	0	0.139099	0	0
Gireri	Adamawa	2015	7	199972	188894	191835	180916	190400	38080	25600	0	400	0.134454	0	21.0084
Gireri	Adamawa	2020	10	235359	222435	227431	213741	224700	44940	31200	0	0	0.138852	0	0
Gireri	Adamawa	2020	11	235856	222901	227916	214195	225200	45040	31200	0	0	0.138544	0	0
Gireri	Adamawa	2020	12	236355	223368	228402	214650	225700	45140	31200	0	0	0.138237	0	0
Gireri	Adamawa	2015	8	200684	189578	192897	181673	191200	38240	26000	0	-2600	0.135983	0	-135.983
Gireri	Adamawa	2015	9	198402	187269	190664	179442	188900	37780	23400	0	-2600	0.123875	0	-137.639
Gombi	Adamawa	2015	1	256368	180899	171888	173765	195700	39140	3800	800	2900	0.0194175	40.8789	148.186
Gombi	Adamawa	2015	10	262629	185500	176417	178310	200700	40140	3300	1100	-200	0.0164425	54.8082	-9.96512
Gombi	Adamawa	2015	11	261960	184644	175552	177450	199900	39980	3100	1100	-200	0.0155078	55.0275	-10.005
Gombi	Adamawa	2015	12	261323	183820	174717	176621	199100	39820	2900	1500	2300	0.0145655	75.339	115.52
Gombi	Adamawa	2016	1	262969	185279	175763	177754	200400	40080	5200	300	-1500	0.0259481	14.9701	-74.8503
Gombi	Adamawa	2016	2	261810	183918	174566	176549	199200	39840	3800	100	-700	0.0190763	5.02008	-35.1406
Gombi	Adamawa	2016	3	261676	183579	174351	176311	199000	39800	3100	100	-700	0.0155779	5.02513	-35.1759
Gombi	Adamawa	2016	4	261520	183220	174115	176052	198700	39740	2400	-300	-100	0.0120785	-15.0981	-5.03271
Gombi	Adamawa	2016	5	262338	183856	174703	176651	199400	39880	2300	-200	-100	0.0115346	-10.0301	-5.01505
Gombi	Adamawa	2016	6	263151	184484	175288	177246	200000	40000	2200	0	300	0.011	0	15
Gombi	Adamawa	2016	7	264206	185370	175936	177951	200900	40180	2500	0	300	0.012444	0	14.9328
Gombi	Adamawa	2015	2	259134	183483	174243	176075	198200	39640	6700	-800	900	0.0338042	-40.3633	45.4087
Gombi	Adamawa	2016	8	265285	186277	176605	178677	201700	40340	2900	0	400	0.0143778	0	19.8314
Gombi	Adamawa	2016	9	266392	187209	177340	179459	202600	40520	3200	0	400	0.0157947	0	19.7433
Gombi	Adamawa	2016	10	267513	188153	178088	180255	203500	40700	3600	0	-200	0.0176904	0	-9.82801
Gombi	Adamawa	2016	11	267904	188349	178570	180630	203900	40780	3400	0	-200	0.0166748	0	-9.80873
Gombi	Adamawa	2016	12	268296	188547	179054	181006	204200	40840	3300	0	0	0.0161606	0	0
Gombi	Adamawa	2017	1	269196	189242	179264	181406	204800	40960	3300	0	-100	0.0161133	0	-4.88281
Gombi	Adamawa	2017	2	269812	189652	179712	181849	205300	41060	3200	0	-100	0.0155869	0	-4.87092
Gombi	Adamawa	2017	3	270439	190073	180167	182300	205700	41140	3200	0	0	0.0155566	0	0
Gombi	Adamawa	2017	4	271063	190498	180591	182725	206200	41240	3100	0	0	0.0150339	0	0
Gombi	Adamawa	2017	5	271708	190945	181035	183170	206700	41340	3100	0	-100	0.0149976	0	-4.83793
Gombi	Adamawa	2015	3	261502	185667	176376	178225	200400	40080	7600	-800	900	0.0379242	-39.9202	44.9102
Gombi	Adamawa	2017	6	272259	191283	181422	183549	207100	41420	3000	0	-100	0.0144858	0	-4.82859
Gombi	Adamawa	2017	7	272881	191704	181850	183975	207600	41520	3000	0	0	0.0144509	0	0
Gombi	Adamawa	2017	8	273505	192126	182283	184406	208100	41620	2900	0	300	0.0139356	0	14.4161
Gombi	Adamawa	2017	9	274571	192998	182948	185126	208900	41780	3200	0	300	0.0153183	0	14.3609
Gombi	Adamawa	2017	10	275648	193882	183625	185857	209800	41960	3500	100	0	0.0166826	4.76644	0
Gombi	Adamawa	2017	11	276272	194311	184030	186267	210200	42040	3500	0	0	0.0166508	0	0
Gombi	Adamawa	2017	12	276936	194782	184470	186714	210700	42140	3500	200	0	0.0166113	9.49217	0
Gombi	Adamawa	2018	1	277453	195103	184770	187017	211100	42220	3500	200	0	0.0165798	9.47418	0
Gombi	Adamawa	2018	2	277962	195416	185060	187310	211400	42280	3500	-100	0	0.0165563	-4.73037	0
Gombi	Adamawa	2018	3	278751	196009	185606	187866	212100	42420	3600	0	100	0.0169731	0	4.71476
Gombi	Adamawa	2015	4	263891	187873	178530	180396	202700	40540	8600	-400	-2100	0.0424272	-19.7336	-103.601
Gombi	Adamawa	2018	4	279552	196613	186159	188429	212700	42540	3600	0	0	0.0169252	0	0
Gombi	Adamawa	2018	5	280335	197199	186693	188974	213300	42660	3600	0	0	0.0168776	0	0
Gombi	Adamawa	2018	6	281050	197716	187173	189462	213900	42780	3700	0	0	0.0172978	0	0
Gombi	Adamawa	2018	7	281786	198254	187667	189966	214400	42880	3700	0	0	0.0172575	0	0
Gombi	Adamawa	2018	8	282514	198783	188152	190462	215000	43000	3700	-200	0	0.0172093	-9.30233	0
Gombi	Adamawa	2018	9	283483	199553	188873	191191	215800	43160	3800	0	-200	0.0176089	0	-9.26784
Gombi	Adamawa	2018	10	283967	199838	189243	191534	216100	43220	3600	0	-200	0.016659	0	-9.25497
Gombi	Adamawa	2018	11	284463	200134	189624	191888	216500	43300	3500	0	-200	0.0161663	0	-9.23788
Gombi	Adamawa	2018	12	284941	200410	189991	192226	216900	43380	3300	0	0	0.0152144	0	0
Gombi	Adamawa	2019	1	285644	200908	190466	192706	217400	43480	3300	0	0	0.0151794	0	0
Gombi	Adamawa	2015	5	262805	186602	177365	179238	201500	40300	6500	-400	-2100	0.0322581	-19.8511	-104.218
Gombi	Adamawa	2019	2	286348	201407	190942	193187	218000	43600	3300	0	0	0.0151376	0	0
Gombi	Adamawa	2019	3	287051	201907	191419	193668	218500	43700	3300	0	0	0.015103	0	0
Gombi	Adamawa	2019	4	287748	202398	191892	194145	219000	43800	3300	0	0	0.0150685	0	0
Gombi	Adamawa	2019	5	288458	202901	192372	194630	219600	43920	3300	0	100	0.0150273	0	4.55373
Gombi	Adamawa	2019	6	289310	203557	192934	195212	220300	44060	3400	0	100	0.0154335	0	4.53926
Gombi	Adamawa	2019	7	290181	204232	193506	195807	220900	44180	3500	0	200	0.0158443	0	9.05387
Gombi	Adamawa	2019	8	291153	204996	194123	196463	221700	44340	3700	0	200	0.0166892	0	9.0212
Gombi	Adamawa	2019	9	292146	205781	194756	197136	222500	44500	4000	0	200	0.0179775	0	8.98876
Gombi	Adamawa	2019	10	293131	206557	195385	197805	223200	44640	4200	0	0	0.0188172	0	0
Gombi	Adamawa	2019	11	293851	207067	195872	198296	223800	44760	4200	0	0	0.0187668	0	0
Gombi	Adamawa	2015	6	261699	185312	176180	178060	200300	40060	4400	1300	-400	0.021967	64.9026	-19.97
Gombi	Adamawa	2019	12	294572	207578	196360	198789	224300	44860	4200	0	0	0.0187249	0	0
Gombi	Adamawa	2020	1	295295	208091	196849	199284	224900	44980	4200	0	0	0.018675	0	0
Gombi	Adamawa	2020	2	296020	208604	197340	199779	225400	45080	4200	0	0	0.0186335	0	0
Gombi	Adamawa	2020	3	296747	209119	197831	200276	226000	45200	4200	0	0	0.0185841	0	0
Gombi	Adamawa	2020	4	297475	209635	198324	200773	226600	45320	4200	0	0	0.0185349	0	0
Gombi	Adamawa	2020	5	298205	210153	198818	201272	227100	45420	4200	0	0	0.0184941	0	0
Gombi	Adamawa	2020	6	298937	210672	199313	201772	227700	45540	4200	0	0	0.0184453	0	0
Gombi	Adamawa	2020	7	299671	211192	199809	202274	228200	45640	4200	0	0	0.0184049	0	0
Gombi	Adamawa	2020	8	300406	211713	200307	202776	228800	45760	4200	0	0	0.0183566	0	0
Gombi	Adamawa	2020	9	301144	212235	200806	203280	229400	45880	4200	0	0	0.0183086	0	0
Gombi	Adamawa	2015	7	260565	183993	174894	176773	199100	39820	4000	1300	-400	0.0200904	65.2938	-20.0904
Gombi	Adamawa	2020	10	301883	212759	201305	203785	229900	45980	4200	0	0	0.0182688	0	0
Gombi	Adamawa	2020	11	302623	213284	201807	204291	230500	46100	4200	0	0	0.0182213	0	0
Gombi	Adamawa	2020	12	303366	213810	202309	204799	231100	46220	4200	0	0	0.018174	0	0
Gombi	Adamawa	2015	8	259432	182675	173607	175485	197800	39560	3600	-1100	-100	0.0182002	-55.6117	-5.05561
Gombi	Adamawa	2015	9	261020	184077	175000	176886	199200	39840	3400	-1100	-100	0.0170683	-55.2209	-5.02008
Gubio	Borno	2015	1	110719	113208	62743.8	60052.8	86700	17340	4800	-15100	-400	0.0553633	-1741.64	-46.1361
Gubio	Borno	2015	10	130724	133276	81512.2	78752.8	106100	21220	1200	4500	-400	0.0113101	424.128	-37.7003
Gubio	Borno	2015	11	126365	128924	77013.7	74246.5	101600	20320	800	4500	-400	0.00787402	442.913	-39.3701
Gubio	Borno	2015	12	122017	124583	72526.3	69751.4	97200	19440	400	14200	9000	0.00411523	1460.91	925.926
Gubio	Borno	2016	1	117401	119975	67770.2	64987.5	92500	18500	9400	600	-8500	0.101622	64.8649	-918.919
Gubio	Borno	2016	2	108896	111477	59125.3	56334.8	84000	16800	1000	8800	400	0.0119048	1047.62	47.619
Gubio	Borno	2016	3	101124	103712	51211.6	48413.4	76100	15220	1400	8800	500	0.0183968	1156.37	65.703
Gubio	Borno	2016	4	93342.4	95938.1	43289.2	40483.1	68300	13660	1900	-600	100	0.0278184	-87.8477	14.6413
Gubio	Borno	2016	5	94592.9	97195.9	44398	41584.1	69400	13880	1900	-600	100	0.0273775	-86.4553	14.4092
Gubio	Borno	2016	6	95845	98455.4	45508.1	42686.3	70600	14120	2000	-12300	1400	0.0283286	-1742.21	198.3
Gubio	Borno	2016	7	110169	112787	59689.4	56859.7	84900	16980	3400	-12300	1400	0.0400471	-1448.76	164.9
Gubio	Borno	2015	2	125946	128441	77834.4	75135.9	101800	20360	4400	-15000	-400	0.043222	-1473.48	-39.2927
Gubio	Borno	2016	8	124494	127119	73872	71034.3	99100	19820	4900	-100	0	0.049445	-10.0908	0
Gubio	Borno	2016	9	125161	127794	74395.8	71550.2	99700	19940	4900	-100	0	0.0491474	-10.0301	0
Gubio	Borno	2016	10	125840	128480	74930.9	72077.3	100300	20060	4900	500	600	0.0488534	49.8504	59.8205
Gubio	Borno	2016	11	126461	129108	75407.2	72545.7	100900	20180	5500	500	600	0.0545094	49.554	59.4648
Gubio	Borno	2016	12	127083	129737	75884.8	73015.3	101400	20280	6000	0	0	0.0591716	0	0
Gubio	Borno	2017	1	127766	130429	76423.6	73546.1	102000	20400	6100	100	200	0.0598039	9.80392	19.6078
Gubio	Borno	2017	2	128442	131112	76953.8	74068.2	102600	20520	6200	100	200	0.0604288	9.74659	19.4932
Gubio	Borno	2017	3	129129	131806	77495.2	74601.5	103300	20660	6400	-100	0	0.0619555	-9.68054	0
Gubio	Borno	2017	4	129818	132503	78037.9	75136.1	103900	20780	6400	0	0	0.0615977	0	0
Gubio	Borno	2017	5	130498	133191	78571.8	75661.9	104500	20900	6500	-300	-200	0.062201	-28.7081	-19.1388
Gubio	Borno	2015	3	141154	143656	92906.2	90200.1	117000	23400	4000	-15100	-400	0.034188	-1290.6	-34.188
Gubio	Borno	2017	6	131211	133911	79137.1	76219.1	105100	21020	6300	-300	-200	0.0599429	-28.5442	-19.0295
Gubio	Borno	2017	7	131885	134592	79663.6	76737.4	105700	21140	6000	-300	-200	0.0567644	-28.3822	-18.9215
Gubio	Borno	2017	8	132570	135286	80201.5	77267.1	106300	21260	5800	-300	-200	0.0545626	-28.222	-18.8147
Gubio	Borno	2017	9	133268	135991	80750.6	77808	107000	21400	5600	-300	-200	0.0523364	-28.0374	-18.6916
Gubio	Borno	2017	10	133957	136687	81291.1	78340.2	107600	21520	5400	-200	0	0.0501859	-18.5874	0
Gubio	Borno	2017	11	134717	137456	81902.8	78943.7	108300	21660	5400	-100	0	0.0498615	-9.23361	0
Gubio	Borno	2017	12	135460	138206	82495.9	79528.5	108900	21780	5300	-300	-200	0.0486685	-27.5482	-18.3655
Gubio	Borno	2018	1	136164	138918	83050.2	80074.5	109600	21920	5100	-300	-200	0.0465328	-27.3723	-18.2482
Gubio	Borno	2018	2	136870	139632	83605.9	80621.9	110200	22040	4800	0	100	0.0435572	0	9.07441
Gubio	Borno	2018	3	137558	140328	84142.9	81150.5	110800	22160	4900	0	100	0.0442238	0	9.02527
Gubio	Borno	2015	4	156383	158893	107999	105285	132100	26420	3600	4400	-400	0.0272521	333.081	-30.2801
Gubio	Borno	2018	4	138268	141045	84701.2	81700.5	111400	22280	5100	0	100	0.045781	0	8.97666
Gubio	Borno	2018	5	138969	141754	85250.9	82241.7	112100	22420	5200	-100	0	0.0463872	-8.92061	0
Gubio	Borno	2018	6	139682	142475	85811.9	82794.3	112700	22540	5100	0	0	0.0452529	0	0
Gubio	Borno	2018	7	140307	143108	86284.2	83258.2	113200	22640	5100	0	0	0.045053	0	0
Gubio	Borno	2018	8	140933	143742	86757.8	83723.3	113800	22760	5100	300	300	0.0448155	26.362	26.362
Gubio	Borno	2018	9	141562	144378	87232.8	84189.8	114300	22860	5400	100	100	0.0472441	8.74891	8.74891
Gubio	Borno	2018	10	142192	145016	87709.2	84657.7	114900	22980	5500	100	100	0.0478677	8.70322	8.70322
Gubio	Borno	2018	11	142824	145656	88186.9	85126.8	115400	23080	5600	100	100	0.0485269	8.66551	8.66551
Gubio	Borno	2018	12	143457	146298	88665.9	85597.3	116000	23200	5800	0	0	0.05	0	0
Gubio	Borno	2019	1	144093	146942	89146.3	86069.1	116600	23320	5800	100	100	0.0497427	8.57633	8.57633
Gubio	Borno	2015	5	152094	154611	103573	100852	127800	25560	3200	4400	-400	0.0250391	344.288	-31.2989
Gubio	Borno	2019	2	144730	147587	89628.1	86542.2	117100	23420	5900	100	100	0.0503843	8.53971	8.53971
Gubio	Borno	2019	3	145369	148234	90111.2	87016.7	117700	23540	5900	100	100	0.0501274	8.49618	8.49618
Gubio	Borno	2019	4	146010	148883	90595.7	87492.6	118200	23640	6000	100	100	0.0507614	8.46024	8.46024
Gubio	Borno	2019	5	146653	149534	91081.6	87969.7	118800	23760	6100	0	0	0.0513468	0	0
Gubio	Borno	2019	6	147297	150187	91568.8	88448.3	119400	23880	6100	0	0	0.0510888	0	0
Gubio	Borno	2019	7	147944	150841	92057.4	88928.1	119900	23980	6100	-700	-700	0.0508757	-58.382	-58.382
Gubio	Borno	2019	8	148592	151497	92547.4	89409.4	120500	24100	5400	-700	-700	0.0448133	-58.0913	-58.0913
Gubio	Borno	2019	9	149242	152156	93038.8	89892	121100	24220	4700	-700	-700	0.0388109	-57.8035	-57.8035
Gubio	Borno	2019	10	149894	152816	93531.6	90376	121700	24340	3900	0	0	0.032046	0	0
Gubio	Borno	2019	11	150548	153478	94025.8	90861.3	122200	24440	3900	0	0	0.0319149	0	0
Gubio	Borno	2015	6	147827	150351	99168.7	96439.8	123400	24680	2800	4500	-400	0.0226904	364.668	-32.4149
Gubio	Borno	2019	12	151203	154142	94521.4	91348.1	122800	24560	3900	0	0	0.031759	0	0
Gubio	Borno	2020	1	151861	154807	95018.4	91836.2	123400	24680	3900	0	0	0.0316045	0	0
Gubio	Borno	2020	2	152520	155475	95516.8	92325.6	124000	24800	3900	0	0	0.0314516	0	0
Gubio	Borno	2020	3	153181	156145	96016.6	92816.5	124500	24900	3900	0	0	0.0313253	0	0
Gubio	Borno	2020	4	153844	156816	96517.8	93308.8	125100	25020	3900	0	0	0.0311751	0	0
Gubio	Borno	2020	5	154509	157489	97020.5	93802.4	125700	25140	3900	0	0	0.0310263	0	0
Gubio	Borno	2020	6	155176	158164	97524.6	94297.5	126300	25260	3900	0	0	0.0308789	0	0
Gubio	Borno	2020	7	155845	158842	98030.1	94793.9	126900	25380	3900	0	0	0.0307329	0	0
Gubio	Borno	2020	8	156515	159521	98537	95291.8	127500	25500	3900	0	0	0.0305882	0	0
Gubio	Borno	2020	9	157188	160202	99045.4	95791.1	128100	25620	3900	0	0	0.030445	0	0
Gubio	Borno	2015	7	143541	146072	94745.2	92008.8	119100	23820	2400	4400	-400	0.0201511	369.437	-33.5852
Gubio	Borno	2020	10	157862	160885	99555.2	96291.8	128600	25720	3900	0	0	0.0303266	0	0
Gubio	Borno	2020	11	158538	161569	100066	96793.9	129200	25840	3900	0	0	0.0301858	0	0
Gubio	Borno	2020	12	159217	162256	100579	97297.4	129800	25960	3900	0	0	0.0300462	0	0
Gubio	Borno	2015	8	139267	141805	90333	87588.9	114700	22940	2000	4400	-400	0.0174368	383.609	-34.8736
Gubio	Borno	2015	9	134995	137540	85922	83170.2	110400	22080	1600	4400	-400	0.0144928	398.551	-36.2319
Gujba	Yobe	2015	1	109329	111573	142070	139464	125600	25120	14300	-6600	0	0.113854	-525.478	0
Gujba	Yobe	2015	10	97147.3	99451	130758	128083	113900	22780	14300	-7100	0	0.125549	-623.354	0
Gujba	Yobe	2015	11	104731	107042	138440	135757	121500	24300	14300	-7100	0	0.117695	-584.362	0
Gujba	Yobe	2015	12	112346	114664	146154	143463	129200	25840	14300	19800	0	0.110681	1532.51	0
Gujba	Yobe	2016	1	93003	95327	126909	124211	109900	21980	14300	-4500	1700	0.130118	-409.463	154.686
Gujba	Yobe	2016	2	99751.2	102082	133756	131050	116700	23340	16100	1200	1700	0.137961	102.828	145.673
Gujba	Yobe	2016	3	100771	103108	134875	132161	117700	23540	17800	1200	1700	0.151232	101.954	144.435
Gujba	Yobe	2016	4	101762	104106	135966	133243	118800	23760	19500	-10600	1700	0.164141	-892.256	143.098
Gujba	Yobe	2016	5	114645	116996	148948	146218	131700	26340	21200	-10600	1700	0.160972	-804.86	129.081
Gujba	Yobe	2016	6	127519	129877	161922	159184	144600	28920	23000	4500	1700	0.159059	311.203	117.566
Gujba	Yobe	2016	7	125305	127670	159808	157062	142500	28500	24700	4500	1700	0.173333	315.789	119.298
Gujba	Yobe	2015	2	116399	118650	149236	146623	132700	26540	14300	16300	0	0.107762	1228.33	0
Gujba	Yobe	2016	8	123082	125454	157686	154932	140300	28060	26400	-6800	-7000	0.188168	-484.676	-498.931
Gujba	Yobe	2016	9	123440	125819	158146	155384	140700	28140	19500	-6800	-7000	0.138593	-483.298	-497.512
Gujba	Yobe	2016	10	123851	126236	158657	155887	141200	28240	12500	-2300	100	0.0885269	-162.89	7.08215
Gujba	Yobe	2016	11	126792	129185	161700	158922	144100	28820	12600	-2400	100	0.0874393	-166.551	6.93963
Gujba	Yobe	2016	12	129746	132145	164755	161969	147200	29440	12700	10700	-100	0.0862772	726.902	-6.79348
Gujba	Yobe	2017	1	119470	121877	154582	151788	136900	27380	12600	-3700	4200	0.092038	-270.27	306.793
Gujba	Yobe	2017	2	127807	130220	163021	160218	145300	29060	16700	-3700	4100	0.114935	-254.646	282.175
Gujba	Yobe	2017	3	136134	138555	171452	168641	153700	30740	20900	-2600	-1000	0.135979	-169.161	-65.0618
Gujba	Yobe	2017	4	138244	140672	173664	170845	155900	31180	19900	-2600	-1000	0.127646	-166.774	-64.1437
Gujba	Yobe	2017	5	140365	142800	175888	173061	158000	31600	18900	6500	100	0.11962	411.392	6.32911
Gujba	Yobe	2015	3	100552	102809	133484	130863	116900	23380	14300	16400	0	0.122327	1402.91	0
Gujba	Yobe	2017	6	134527	136969	170154	167319	152200	30440	19000	2100	-100	0.124836	137.976	-6.5703
Gujba	Yobe	2017	7	132851	135300	168582	165738	150600	30120	18900	2100	-100	0.125498	139.442	-6.64011
Gujba	Yobe	2017	8	131197	133653	167032	164180	149000	29800	18800	300	500	0.126174	20.1342	33.557
Gujba	Yobe	2017	9	131964	134427	167903	165043	149800	29960	19300	300	500	0.128838	20.0267	33.3778
Gujba	Yobe	2017	10	132713	135183	168757	165888	150600	30120	19800	-3400	500	0.131474	-225.764	33.2005
Gujba	Yobe	2017	11	137123	139601	173272	170395	155100	31020	20300	-3400	500	0.130883	-219.213	32.2373
Gujba	Yobe	2017	12	141545	144030	177800	174914	159600	31920	20800	-2500	100	0.130326	-156.642	6.26566
Gujba	Yobe	2018	1	144688	147180	181049	178155	162800	32560	20900	-2500	100	0.128378	-153.563	6.14251
Gujba	Yobe	2018	2	147833	150333	184300	181398	166000	33200	21000	2900	1000	0.126506	174.699	60.241
Gujba	Yobe	2018	3	146510	149016	183083	180172	164700	32940	22000	2900	1000	0.133576	176.078	60.7165
Gujba	Yobe	2015	4	84695.1	86959	117724	115095	101100	20220	14300	-7300	0	0.141444	-722.057	0
Gujba	Yobe	2018	4	145188	147702	181868	178948	163400	32680	23100	2900	1000	0.141371	177.479	61.1995
Gujba	Yobe	2018	5	143888	146409	180674	177747	162200	32440	24100	20400	13300	0.148582	1257.71	819.975
Gujba	Yobe	2018	6	137359	139888	174253	171317	155700	31140	37400	600	2800	0.240206	38.5356	179.833
Gujba	Yobe	2018	7	140112	142648	177114	174169	158500	31700	40300	600	2900	0.254259	37.8549	182.965
Gujba	Yobe	2018	8	142917	145460	180026	177073	161400	32280	43100	-1900	200	0.267038	-117.72	12.3916
Gujba	Yobe	2018	9	145553	148104	182771	179809	164100	32820	43300	600	-5000	0.263863	36.5631	-304.692
Gujba	Yobe	2018	10	140441	142999	177767	174796	159000	31800	38200	600	-5000	0.240252	37.7358	-314.465
Gujba	Yobe	2018	11	135360	137926	172795	169816	154000	30800	33200	600	-5000	0.215584	38.961	-324.675
Gujba	Yobe	2018	12	130261	132835	167806	164818	148900	29780	28200	0	0	0.189389	0	0
Gujba	Yobe	2019	1	130824	133405	168478	165481	149500	29900	28200	-700	600	0.188629	-46.8227	40.1338
Gujba	Yobe	2015	5	92520.2	94790.7	125645	123009	109000	21800	14300	-7300	0	0.131193	-669.725	0
Gujba	Yobe	2019	2	132688	135277	170452	167447	151500	30300	28800	-600	600	0.190099	-39.604	39.604
Gujba	Yobe	2019	3	134534	137130	172408	169394	153400	30680	29400	-600	600	0.191656	-39.1134	39.1134
Gujba	Yobe	2019	4	136392	138996	174377	171353	155300	31060	30100	-600	600	0.193818	-38.6349	38.6349
Gujba	Yobe	2019	5	138231	140843	176327	173295	157200	31440	30700	800	800	0.195293	50.8906	50.8906
Gujba	Yobe	2019	6	138802	141421	177009	173968	157800	31560	31500	800	800	0.19962	50.6971	50.6971
Gujba	Yobe	2019	7	139355	141981	177673	174623	158400	31680	32200	-2400	800	0.203283	-151.515	50.5051
Gujba	Yobe	2019	8	143079	145713	181509	178450	162200	32440	33000	-2400	800	0.203453	-147.965	49.3218
Gujba	Yobe	2019	9	146815	149457	185357	182290	166000	33200	33700	-2400	800	0.203012	-144.578	48.1928
Gujba	Yobe	2019	10	150533	153183	189187	186111	169800	33960	34500	0	0	0.20318	0	0
Gujba	Yobe	2019	11	151113	153770	189879	186794	170400	34080	34500	0	0	0.202465	0	0
Gujba	Yobe	2015	6	100357	102634	133578	130934	116900	23380	14300	-9000	0	0.122327	-769.889	0
Gujba	Yobe	2019	12	151694	154358	190573	187479	171000	34200	34500	0	0	0.201754	0	0
Gujba	Yobe	2020	1	152276	154949	191270	188166	171700	34340	34500	0	0	0.200932	0	0
Gujba	Yobe	2020	2	152861	155541	191968	188855	172300	34460	34500	0	0	0.200232	0	0
Gujba	Yobe	2020	3	153447	156135	192668	189547	172900	34580	34500	0	0	0.199537	0	0
Gujba	Yobe	2020	4	154035	156731	193370	190240	173600	34720	34500	0	0	0.198733	0	0
Gujba	Yobe	2020	5	154624	157328	194075	190935	174200	34840	34500	0	0	0.198048	0	0
Gujba	Yobe	2020	6	155216	157928	194781	191632	174900	34980	34500	0	0	0.197256	0	0
Gujba	Yobe	2020	7	155809	158529	195489	192331	175500	35100	34500	0	0	0.196581	0	0
Gujba	Yobe	2020	8	156404	159131	196200	193033	176200	35240	34500	0	0	0.1958	0	0
Gujba	Yobe	2020	9	157000	159736	196912	193736	176800	35360	34500	0	0	0.195136	0	0
Gujba	Yobe	2015	7	109845	112128	143163	140512	126400	25280	14300	-9000	0	0.113133	-712.025	0
Gujba	Yobe	2020	10	157598	160342	197627	194441	177500	35500	34500	0	0	0.194366	0	0
Gujba	Yobe	2020	11	158198	160950	198344	195149	178200	35640	34500	0	0	0.193603	0	0
Gujba	Yobe	2020	12	158800	161560	199063	195858	178800	35760	34500	0	0	0.192953	0	0
Gujba	Yobe	2015	8	119334	121624	152750	150090	135900	27180	14300	11600	0	0.105224	853.569	0
Gujba	Yobe	2015	9	108225	110522	141738	139071	124900	24980	14300	11600	0	0.114492	928.743	0
Gulani	Yobe	2015	1	133989	109138	152378	152292	136900	27380	0	10200	0	0	745.069	0
Gulani	Yobe	2015	10	140272	114761	159150	159061	143300	28660	0	4600	0	0	321.005	0
Gulani	Yobe	2015	11	136143	110557	155075	154986	139200	27840	0	4600	0	0	330.46	0
Gulani	Yobe	2015	12	132025	106365	151013	150923	135100	27020	0	-1500	0	0	-111.029	0
Gulani	Yobe	2016	1	134028	108293	153071	152982	137100	27420	0	-1900	400	0	-138.585	29.1758
Gulani	Yobe	2016	2	136803	110993	155902	155812	139900	27980	400	-1100	400	0.00285919	-78.6276	28.5919
Gulani	Yobe	2016	3	138719	112834	157874	157784	141800	28360	700	-1000	400	0.00493653	-70.5219	28.2087
Gulani	Yobe	2016	4	140597	114636	159807	159717	143700	28740	1100	200	400	0.00765484	13.9179	27.8358
Gulani	Yobe	2016	5	141216	115179	160482	160392	144300	28860	1500	300	400	0.010395	20.79	27.72
Gulani	Yobe	2016	6	141777	115664	161099	161008	144900	28980	1800	-1200	400	0.0124224	-82.8157	27.6052
Gulani	Yobe	2016	7	143889	117700	163267	163176	147000	29400	2200	-1300	400	0.014966	-88.4354	27.2109
Gulani	Yobe	2015	2	124207	99283.6	142650	142563	127200	25440	0	2200	0	0	172.956	0
Gulani	Yobe	2016	8	146012	119747	165447	165356	149100	29820	2600	3500	-100	0.017438	234.742	-6.70691
Gulani	Yobe	2016	9	142857	116515	162349	162257	146000	29200	2400	3500	-100	0.0164384	239.726	-6.84932
Gulani	Yobe	2016	10	139713	113294	159262	159170	142900	28580	2300	-4600	500	0.0160952	-321.903	34.9895
Gulani	Yobe	2016	11	145381	118885	164987	164894	148500	29700	2800	-4600	500	0.0188552	-309.764	33.67
Gulani	Yobe	2016	12	151040	124467	170703	170610	154200	30840	3400	-3500	-1000	0.0220493	-226.978	-64.8508
Gulani	Yobe	2017	1	154011	127360	173731	173638	157200	31440	2400	800	400	0.0152672	50.8906	25.4453
Gulani	Yobe	2017	2	154133	127404	173911	173817	157300	31460	2800	800	400	0.0178004	50.8582	25.4291
Gulani	Yobe	2017	3	154266	127460	174102	174008	157500	31500	3300	400	-600	0.0209524	25.3968	-38.0952
Gulani	Yobe	2017	4	153801	126917	173695	173601	157000	31400	2700	400	-600	0.0171975	25.4777	-38.2166
Gulani	Yobe	2017	5	153308	126345	173259	173165	156500	31300	2100	-300	100	0.0134185	-19.1693	6.38978
Gulani	Yobe	2015	3	122427	97430.4	140923	140836	125400	25080	0	2200	0	0	175.439	0
Gulani	Yobe	2017	6	154226	127184	174235	174141	157400	31480	2300	-600	0	0.0146125	-38.1194	0
Gulani	Yobe	2017	7	155255	128135	175323	175229	158500	31700	2200	-500	-100	0.0138801	-31.5457	-6.30915
Gulani	Yobe	2017	8	156236	129037	176363	176268	159500	31900	2200	-900	0	0.0137931	-56.4263	0
Gulani	Yobe	2017	9	157688	130410	177874	177779	160900	32180	2200	-1000	0	0.0136731	-62.1504	0
Gulani	Yobe	2017	10	159162	131804	179406	179311	162400	32480	2200	-100	-100	0.0135468	-6.15764	-6.15764
Gulani	Yobe	2017	11	159688	132250	179991	179895	163000	32600	2100	-100	-100	0.0128834	-6.13497	-6.13497
Gulani	Yobe	2017	12	160225	132707	180587	180491	163500	32700	2000	500	200	0.0122324	30.581	12.2324
Gulani	Yobe	2018	1	160413	132815	180835	180739	163700	32740	2200	500	200	0.0134392	30.5437	12.2175
Gulani	Yobe	2018	2	160613	132934	181094	180998	163900	32780	2300	800	100	0.0140329	48.8103	6.10128
Gulani	Yobe	2018	3	160475	132715	181016	180919	163800	32760	2400	700	100	0.014652	42.735	6.10501
Gulani	Yobe	2015	4	120708	95638.4	139258	139171	123700	24740	0	400	0	0	32.3363	0
Gulani	Yobe	2018	4	160357	132517	180958	180861	163700	32740	2500	700	100	0.0152718	42.7611	6.10874
Gulani	Yobe	2018	5	160242	132320	180903	180806	163600	32720	2600	-1800	400	0.0158924	-110.024	24.4499
Gulani	Yobe	2018	6	163018	135015	183739	183642	166400	33280	3100	300	0	0.0186298	18.0288	0
Gulani	Yobe	2018	7	163206	135121	183987	183889	166600	33320	3000	300	0	0.0180072	18.0072	0
Gulani	Yobe	2018	8	163405	135238	184247	184149	166800	33360	3000	1000	100	0.0179856	59.952	5.9952
Gulani	Yobe	2018	9	163015	134766	183918	183820	166400	33280	3100	0	-100	0.0186298	0	-6.00962
Gulani	Yobe	2018	10	163417	135086	184382	184283	166800	33360	3000	0	-100	0.0179856	0	-5.9952
Gulani	Yobe	2018	11	163821	135407	184846	184748	167200	33440	2900	0	-100	0.0173445	0	-5.98086
Gulani	Yobe	2018	12	164227	135730	185313	185214	167600	33520	2800	0	0	0.0167064	0	0
Gulani	Yobe	2019	1	164773	136193	185921	185822	168200	33640	2800	-400	0	0.0166468	-23.7812	0
Gulani	Yobe	2015	5	120760	95617.6	139365	139277	123800	24760	0	400	0	0	32.3102	0
Gulani	Yobe	2019	2	165762	137098	186972	186872	169200	33840	2800	-400	0	0.0165485	-23.6407	0
Gulani	Yobe	2019	3	166752	138005	188023	187923	170200	34040	2800	-400	0	0.0164512	-23.5018	0
Gulani	Yobe	2019	4	167753	138923	189087	188987	171200	34240	2900	-400	0	0.0169393	-23.3645	0
Gulani	Yobe	2019	5	168727	139812	190122	190022	172200	34440	2900	200	-100	0.0168409	11.6144	-5.8072
Gulani	Yobe	2019	6	168931	139932	190390	190289	172400	34480	2800	200	-100	0.0162413	11.6009	-5.80046
Gulani	Yobe	2019	7	169138	140054	190658	190557	172600	34520	2700	1200	-100	0.0156431	69.5249	-5.79374
Gulani	Yobe	2019	8	168396	139227	189979	189878	171900	34380	2600	1200	-100	0.0151251	69.808	-5.81734
Gulani	Yobe	2019	9	167655	138401	189302	189200	171100	34220	2500	1200	-100	0.0146113	70.1344	-5.84454
Gulani	Yobe	2019	10	166896	137557	188606	188504	170400	34080	2400	0	0	0.0140845	0	0
Gulani	Yobe	2019	11	167449	138024	189222	189119	171000	34200	2400	0	0	0.0140351	0	0
Gulani	Yobe	2015	6	120784	95567.9	139443	139355	123800	24760	0	0	0	0	0	0
Gulani	Yobe	2019	12	168003	138493	189840	189737	171500	34300	2400	0	0	0.0139942	0	0
Gulani	Yobe	2020	1	168559	138963	190459	190356	172100	34420	2400	0	0	0.0139454	0	0
Gulani	Yobe	2020	2	169117	139434	191081	190977	172700	34540	2400	0	0	0.0138969	0	0
Gulani	Yobe	2020	3	169676	139907	191704	191600	173200	34640	2400	0	0	0.0138568	0	0
Gulani	Yobe	2020	4	170237	140381	192329	192225	173800	34760	2400	0	0	0.013809	0	0
Gulani	Yobe	2020	5	170799	140856	192956	192852	174400	34880	2400	0	0	0.0137615	0	0
Gulani	Yobe	2020	6	171363	141333	193585	193480	174900	34980	2400	0	0	0.0137221	0	0
Gulani	Yobe	2020	7	171929	141811	194215	194111	175500	35100	2400	0	0	0.0136752	0	0
Gulani	Yobe	2020	8	172497	142290	194848	194743	176100	35220	2400	0	0	0.0136286	0	0
Gulani	Yobe	2020	9	173066	142771	195482	195377	176700	35340	2400	0	0	0.0135823	0	0
Gulani	Yobe	2015	7	121219	95929.4	139932	139844	124200	24840	0	0	0	0	0	0
Gulani	Yobe	2020	10	173636	143254	196118	196012	177300	35460	2400	0	0	0.0135364	0	0
Gulani	Yobe	2020	11	174209	143738	196756	196650	177800	35560	2400	0	0	0.0134983	0	0
Gulani	Yobe	2020	12	174783	144223	197396	197290	178400	35680	2400	0	0	0.0134529	0	0
Gulani	Yobe	2015	8	121665	96302.1	140433	140345	124700	24940	0	-8800	0	0	-705.694	0
Gulani	Yobe	2015	9	130973	105536	149796	149707	134000	26800	0	-8800	0	0	-656.716	0
Guyuk	Adamawa	2015	1	167161	228319	188270	123813	176900	35380	5200	0	1100	0.0293951	0	62.182
Guyuk	Adamawa	2015	10	170252	232753	191826	125942	180200	36040	4600	0	400	0.0255272	0	22.1976
Guyuk	Adamawa	2015	11	171042	233694	192623	126589	181000	36200	4900	0	400	0.0270718	0	22.0994
Guyuk	Adamawa	2015	12	171832	234636	193428	127242	181800	36360	5300	100	100	0.0291529	5.50055	5.50055
Guyuk	Adamawa	2016	1	172194	235149	193825	127497	182200	36440	5400	-100	-200	0.0296378	-5.48847	-10.9769
Guyuk	Adamawa	2016	2	172429	235536	194203	127694	182500	36500	5100	0	0	0.0279452	0	0
Guyuk	Adamawa	2016	3	172814	236073	194654	127980	182900	36580	5100	0	0	0.0278841	0	0
Guyuk	Adamawa	2016	4	173209	236622	195111	128273	183300	36660	5100	0	0	0.0278232	0	0
Guyuk	Adamawa	2016	5	173596	237161	195556	128556	183700	36740	5100	0	0	0.0277627	0	0
Guyuk	Adamawa	2016	6	173983	237702	195997	128836	184100	36820	5100	0	0	0.0277023	0	0
Guyuk	Adamawa	2016	7	174391	238264	196459	129135	184600	36920	5100	0	0	0.0276273	0	0
Guyuk	Adamawa	2015	2	168703	230008	189856	125243	178500	35700	6300	0	-400	0.0352941	0	-22.409
Guyuk	Adamawa	2016	8	174780	238808	196907	129419	185000	37000	5100	0	0	0.0275676	0	0
Guyuk	Adamawa	2016	9	175220	239403	197386	129739	185400	37080	5100	0	0	0.0275081	0	0
Guyuk	Adamawa	2016	10	175651	239989	197861	130053	185900	37180	5100	0	0	0.0274341	0	0
Guyuk	Adamawa	2016	11	176044	240537	198308	130336	186300	37260	5100	0	0	0.0273752	0	0
Guyuk	Adamawa	2016	12	176457	241106	198775	130639	186700	37340	5100	0	0	0.0273166	0	0
Guyuk	Adamawa	2017	1	176871	241676	199244	130943	187200	37440	5100	0	0	0.0272436	0	0
Guyuk	Adamawa	2017	2	177276	242238	199703	131237	187600	37520	5100	0	0	0.0271855	0	0
Guyuk	Adamawa	2017	3	177692	242811	200174	131542	188100	37620	5100	0	0	0.0271132	0	0
Guyuk	Adamawa	2017	4	178099	243376	200636	131838	188500	37700	5100	0	0	0.0270557	0	0
Guyuk	Adamawa	2017	5	178518	243952	201109	132145	188900	37780	5100	0	0	0.0269984	0	0
Guyuk	Adamawa	2015	3	168716	230169	189919	125149	178500	35700	5900	0	-400	0.0330532	0	-22.409
Guyuk	Adamawa	2017	6	178937	244529	201583	132452	189400	37880	5100	0	0	0.0269271	0	0
Guyuk	Adamawa	2017	7	179347	245098	202048	132750	189800	37960	5100	0	0	0.0268704	0	0
Guyuk	Adamawa	2017	8	179768	245678	202524	133059	190300	38060	5100	0	0	0.0267998	0	0
Guyuk	Adamawa	2017	9	180191	246259	203002	133369	190700	38140	5100	0	0	0.0267436	0	0
Guyuk	Adamawa	2017	10	180594	246822	203465	133663	191100	38220	5100	0	0	0.0266876	0	0
Guyuk	Adamawa	2017	11	181018	247407	203945	133974	191600	38320	5100	0	0	0.026618	0	0
Guyuk	Adamawa	2017	12	181434	247983	204416	134275	192000	38400	5100	0	0	0.0265625	0	0
Guyuk	Adamawa	2018	1	181870	248580	204903	134594	192500	38500	5100	600	700	0.0264935	31.1688	36.3636
Guyuk	Adamawa	2018	2	182337	249208	205409	134933	193000	38600	5800	700	700	0.0300518	36.2694	36.2694
Guyuk	Adamawa	2018	3	182786	249818	205905	135259	193400	38680	6500	600	700	0.0336091	31.0238	36.1944
Guyuk	Adamawa	2015	4	168749	230352	190001	125074	178500	35700	5500	0	-900	0.0308123	0	-50.4202
Guyuk	Adamawa	2018	4	183245	250440	206415	135597	193900	38780	7200	600	700	0.0371325	30.9438	36.1011
Guyuk	Adamawa	2018	5	183706	251062	206923	135934	194400	38880	7800	600	700	0.0401235	30.8642	36.0082
Guyuk	Adamawa	2018	6	184147	251667	207413	136253	194900	38980	8500	600	700	0.0436121	30.785	35.9159
Guyuk	Adamawa	2018	7	184590	252272	207905	136574	195300	39060	9100	700	700	0.046595	35.8423	35.8423
Guyuk	Adamawa	2018	8	185023	252870	208388	136886	195800	39160	9800	700	600	0.0500511	35.7508	30.6435
Guyuk	Adamawa	2018	9	185438	253448	208859	137184	196200	39240	10500	-100	-100	0.0535168	-5.09684	-5.09684
Guyuk	Adamawa	2018	10	185864	254038	209347	137497	196700	39340	10400	-100	-100	0.0528724	-5.08388	-5.08388
Guyuk	Adamawa	2018	11	186281	254620	209831	137805	197100	39420	10300	-100	-100	0.0522577	-5.07357	-5.07357
Guyuk	Adamawa	2018	12	186709	255213	210321	138119	197600	39520	10200	0	0	0.0516194	0	0
Guyuk	Adamawa	2019	1	187148	255818	210817	138441	198100	39620	10200	0	0	0.0514891	0	0
Guyuk	Adamawa	2015	5	168304	230055	189606	124521	178100	35620	4700	0	-800	0.0263897	0	-44.9186
Guyuk	Adamawa	2019	2	187588	256424	211314	138763	198500	39700	10200	0	0	0.0513854	0	0
Guyuk	Adamawa	2019	3	188029	257031	211813	139087	199000	39800	10200	0	0	0.0512563	0	0
Guyuk	Adamawa	2019	4	188471	257640	212313	139411	199500	39900	10200	0	0	0.0511278	0	0
Guyuk	Adamawa	2019	5	188914	258250	212814	139736	199900	39980	10200	0	0	0.0510255	0	0
Guyuk	Adamawa	2019	6	189358	258862	213316	140061	200400	40080	10200	0	0	0.0508982	0	0
Guyuk	Adamawa	2019	7	189803	259475	213820	140388	200900	40180	10200	0	0	0.0507715	0	0
Guyuk	Adamawa	2019	8	190200	260040	214280	140669	201300	40260	10100	0	0	0.0501739	0	0
Guyuk	Adamawa	2019	9	190597	260606	214741	140950	201700	40340	10100	0	0	0.0500744	0	0
Guyuk	Adamawa	2019	10	190996	261174	215203	141233	202200	40440	10100	0	0	0.0499505	0	0
Guyuk	Adamawa	2019	11	191446	261793	215711	141562	202600	40520	10100	0	0	0.0498519	0	0
Guyuk	Adamawa	2015	6	167880	229780	189232	123989	177700	35540	3800	0	100	0.0213844	0	5.62746
Guyuk	Adamawa	2019	12	191896	262414	216221	141893	203100	40620	10100	0	0	0.0497292	0	0
Guyuk	Adamawa	2020	1	192348	263036	216732	142224	203600	40720	10100	0	0	0.0496071	0	0
Guyuk	Adamawa	2020	2	192801	263660	217244	142556	204100	40820	10100	0	0	0.0494855	0	0
Guyuk	Adamawa	2020	3	193255	264285	217757	142889	204500	40900	10100	0	0	0.0493888	0	0
Guyuk	Adamawa	2020	4	193710	264912	218272	143222	205000	41000	10100	0	0	0.0492683	0	0
Guyuk	Adamawa	2020	5	194166	265540	218788	143557	205500	41100	10100	0	0	0.0491484	0	0
Guyuk	Adamawa	2020	6	194623	266170	219305	143892	206000	41200	10100	0	0	0.0490291	0	0
Guyuk	Adamawa	2020	7	195082	266801	219823	144228	206500	41300	10100	0	0	0.0489104	0	0
Guyuk	Adamawa	2020	8	195541	267434	220343	144565	207000	41400	10100	0	0	0.0487923	0	0
Guyuk	Adamawa	2020	9	196002	268068	220863	144903	207500	41500	10100	0	0	0.0486747	0	0
Guyuk	Adamawa	2015	7	168376	230426	189779	124380	178200	35640	3900	0	100	0.0218855	0	5.61167
Guyuk	Adamawa	2020	10	196464	268704	221386	145241	207900	41580	10100	0	0	0.048581	0	0
Guyuk	Adamawa	2020	11	196926	269342	221909	145580	208400	41680	10100	0	0	0.0484645	0	0
Guyuk	Adamawa	2020	12	197390	269981	222434	145921	208900	41780	10100	0	0	0.0483485	0	0
Guyuk	Adamawa	2015	8	168864	231064	190321	124766	178800	35760	4000	0	300	0.0223714	0	16.7785
Guyuk	Adamawa	2015	9	169572	231923	191085	125367	179500	35900	4300	0	300	0.0239554	0	16.7131
Guzamala	Borno	2015	1	26477.1	51507	44497.2	35319.3	39500	7900	0	900	0	0	227.848	0
Guzamala	Borno	2015	10	27992.2	53667.7	46477	37062.5	41300	8260	0	500	0	0	121.065	0
Guzamala	Borno	2015	11	27741.3	53489.5	46278.5	36837.2	41100	8220	0	600	0	0	145.985	0
Guzamala	Borno	2015	12	27481.2	53302.3	46070.9	36602.9	40900	8180	0	-2100	0	0	-513.447	0
Guzamala	Borno	2016	1	29881.9	55776.2	48524.3	39029.4	43300	8660	0	-200	0	0	-46.1894	0
Guzamala	Borno	2016	2	30363.4	56331.1	49058.6	39536.9	43800	8760	0	0	0	0	0	0
Guzamala	Borno	2016	3	30695.7	56737	49443.9	39895.2	44200	8840	0	-100	0	0	-22.6244	0
Guzamala	Borno	2016	4	31048.9	57163.9	49850.2	40274.5	44600	8920	0	600	0	0	134.529	0
Guzamala	Borno	2016	5	30782.9	56972	49637.5	40034.6	44400	8880	0	600	0	0	135.135	0
Guzamala	Borno	2016	6	30527.8	56791	49435.8	39805.7	44100	8820	0	-300	0	0	-68.0272	0
Guzamala	Borno	2016	7	31163.5	57501.1	50125	40467.6	44800	8960	0	-400	0	0	-89.2857	0
Guzamala	Borno	2015	2	25848.9	50949.7	43920	34716.2	38900	7780	0	900	0	0	231.362	0
Guzamala	Borno	2016	8	31830	58242.2	50845.3	41160.5	45500	9100	0	-300	0	0	-65.9341	0
Guzamala	Borno	2016	9	32447.3	58934.4	51516.5	41804.3	46200	9240	0	-300	0	0	-64.9351	0
Guzamala	Borno	2016	10	33055.5	59617.7	52178.7	42439	46800	9360	0	-300	0	0	-64.1026	0
Guzamala	Borno	2016	11	33684.6	60322	52862	43094.7	47500	9500	0	-300	0	0	-63.1579	0
Guzamala	Borno	2016	12	34314.5	61027.3	53546.2	43751.2	48200	9640	0	-100	0	0	-20.7469	0
Guzamala	Borno	2017	1	34755.2	61543.8	54041.4	44218.7	48600	9720	0	0	100	0	0	20.5761
Guzamala	Borno	2017	2	35196.8	62061.3	54537.7	44687.1	49100	9820	100	-100	100	0.00203666	-20.3666	20.3666
Guzamala	Borno	2017	3	35649.3	62589.8	55044.9	45166.4	49600	9920	200	0	100	0.00403226	0	20.1613
Guzamala	Borno	2017	4	36072.6	63089.5	55523.2	45616.7	50100	10020	300	0	100	0.00598802	0	19.9601
Guzamala	Borno	2017	5	36496.7	63590.2	56002.4	46067.9	50500	10100	400	-100	100	0.00792079	-19.802	19.802
Guzamala	Borno	2015	3	25241.5	50413.4	43363.8	34133.9	38300	7660	0	900	0	0	234.987	0
Guzamala	Borno	2017	6	36961.8	64132	56522.7	46560.1	51000	10200	400	0	100	0.00784314	0	19.6078
Guzamala	Borno	2017	7	37397.7	64644.9	57014.1	47023.2	51500	10300	500	0	100	0.00970874	0	19.4175
Guzamala	Borno	2017	8	37834.4	65158.8	57506.4	47487.2	52000	10400	600	-100	0	0.0115385	-19.2308	0
Guzamala	Borno	2017	9	38282	65683.9	58009.8	47962.2	52500	10500	600	-100	0	0.0114286	-19.0476	0
Guzamala	Borno	2017	10	38720.5	66200	58504.2	48428.1	53000	10600	600	200	300	0.0113208	37.7358	56.6038
Guzamala	Borno	2017	11	39159.9	66717.2	58999.6	48895	53400	10680	900	100	300	0.0168539	18.7266	56.1798
Guzamala	Borno	2017	12	39610.2	67245.6	59506	49372.8	53900	10780	1200	-200	-100	0.0222635	-37.1058	-18.5529
Guzamala	Borno	2018	1	40051.3	67765	60003.5	49841.6	54400	10880	1100	-200	-100	0.0202206	-36.7647	-18.3824
Guzamala	Borno	2018	2	40493.3	68285.5	60502.1	50311.3	54900	10980	1000	500	500	0.0182149	91.0747	91.0747
Guzamala	Borno	2018	3	40796.2	68667.2	60861.7	50642	55200	11040	1500	500	500	0.0271739	90.5797	90.5797
Guzamala	Borno	2015	4	24614.9	49858.2	42788.6	33532.5	37700	7540	0	900	0	0	238.727	0
Guzamala	Borno	2018	4	41110	69059.9	61232.3	50983.7	55600	11120	2000	500	500	0.0359712	89.9281	89.9281
Guzamala	Borno	2018	5	41424.6	69453.8	61604	51326.4	56000	11200	2500	100	100	0.0446429	17.8571	17.8571
Guzamala	Borno	2018	6	41740.2	69848.7	61976.7	51670	56300	11260	2600	0	0	0.0461812	0	0
Guzamala	Borno	2018	7	42056.7	70244.8	62350.5	52014.6	56700	11340	2600	0	0	0.0458554	0	0
Guzamala	Borno	2018	8	42364	70632.1	62715.4	52350.1	57000	11400	2600	-800	-800	0.045614	-140.351	-140.351
Guzamala	Borno	2018	9	42682.3	71030.4	63091.3	52696.7	57400	11480	1800	0	0	0.0313589	0	0
Guzamala	Borno	2018	10	43001.4	71429.9	63468.3	53044.2	57700	11540	1800	0	0	0.0311958	0	0
Guzamala	Borno	2018	11	43321.5	71830.5	63846.3	53392.7	58100	11620	1800	0	0	0.0309811	0	0
Guzamala	Borno	2018	12	43642.4	72232.2	64225.4	53742.2	58500	11700	1800	0	0	0.0307692	0	0
Guzamala	Borno	2019	1	43954.3	72625.1	64595.6	54082.7	58800	11760	1800	0	0	0.0306122	0	0
Guzamala	Borno	2015	5	23989.1	49303.9	42214.3	32931.9	37100	7420	0	900	0	0	242.588	0
Guzamala	Borno	2019	2	44277.1	73029.1	64976.9	54434.2	59200	11840	1800	0	0	0.0304054	0	0
Guzamala	Borno	2019	3	44600.8	73434.3	65359.2	54786.7	59500	11900	1800	0	0	0.0302521	0	0
Guzamala	Borno	2019	4	44925.4	73840.6	65742.7	55140.2	59900	11980	1800	0	0	0.0300501	0	0
Guzamala	Borno	2019	5	45251	74248.1	66127.2	55494.6	60300	12060	1800	0	0	0.0298507	0	0
Guzamala	Borno	2019	6	45567.4	74646.7	66502.8	55840.1	60600	12120	1800	0	0	0.029703	0	0
Guzamala	Borno	2019	7	45894.8	75056.5	66889.5	56196.6	61000	12200	1800	0	0	0.0295082	0	0
Guzamala	Borno	2019	8	46223.1	75467.4	67277.3	56554.1	61400	12280	1800	0	0	0.029316	0	0
Guzamala	Borno	2019	9	46552.4	75879.5	67666.2	56912.6	61800	12360	1800	0	0	0.0291262	0	0
Guzamala	Borno	2019	10	46882.5	76292.8	68056.2	57272.2	62100	12420	1800	0	0	0.0289855	0	0
Guzamala	Borno	2019	11	47213.6	76707.2	68447.3	57632.7	62500	12500	1800	0	0	0.0288	0	0
Guzamala	Borno	2015	6	23374.1	48760.6	41650.9	32342.3	36500	7300	0	-500	0	0	-136.986	0
Guzamala	Borno	2019	12	47545.7	77122.8	68839.5	57994.3	62900	12580	1800	0	0	0.0286169	0	0
Guzamala	Borno	2020	1	47878.7	77539.6	69232.8	58356.9	63300	12660	1800	0	0	0.028436	0	0
Guzamala	Borno	2020	2	48212.6	77957.6	69627.3	58720.5	63600	12720	1800	0	0	0.0283019	0	0
Guzamala	Borno	2020	3	48547.5	78376.7	70022.8	59085.1	64000	12800	1800	0	0	0.028125	0	0
Guzamala	Borno	2020	4	48883.3	78797.1	70419.5	59450.8	64400	12880	1800	0	0	0.0279503	0	0
Guzamala	Borno	2020	5	49220.1	79218.6	70817.3	59817.5	64800	12960	1800	0	0	0.0277778	0	0
Guzamala	Borno	2020	6	49557.8	79641.3	71216.2	60185.3	65200	13040	1800	0	0	0.0276074	0	0
Guzamala	Borno	2020	7	49896.5	80065.3	71616.3	60554.1	65500	13100	1800	0	0	0.0274809	0	0
Guzamala	Borno	2020	8	50236.2	80490.4	72017.5	60923.9	65900	13180	1800	0	0	0.0273141	0	0
Guzamala	Borno	2020	9	50576.8	80916.7	72419.8	61294.8	66300	13260	1800	0	0	0.0271493	0	0
Guzamala	Borno	2015	7	24119.9	49578.3	42448.5	33113.5	37300	7460	0	-500	0	0	-134.048	0
Guzamala	Borno	2020	10	50918.4	81344.3	72823.2	61666.8	66700	13340	1800	0	0	0.0269865	0	0
Guzamala	Borno	2020	11	51260.9	81773	73227.9	62039.8	67100	13420	1800	0	0	0.0268256	0	0
Guzamala	Borno	2020	12	51604.4	82203	73633.6	62413.8	67500	13500	1800	0	0	0.0266667	0	0
Guzamala	Borno	2015	8	24866.5	50397.1	43247.1	33885.6	38100	7620	0	-1300	0	0	-341.207	0
Guzamala	Borno	2015	9	26424	52026.9	44856.6	35468.6	39700	7940	0	-1300	0	0	-327.456	0
Gwoza	Borno	2015	1	180039	180233	98343.6	120875	144900	28980	78400	20300	0	0.541063	1400.97	0
Gwoza	Borno	2015	10	114111	114277	64119.7	77902	92600	18520	78400	1700	0	0.846652	183.585	0
Gwoza	Borno	2015	11	113072	113237	63580	77224.3	91800	18360	78400	1700	0	0.854031	185.185	0
Gwoza	Borno	2015	12	111976	112140	63011	76509.9	90900	18180	78400	-39200	0	0.862486	-4312.43	0
Gwoza	Borno	2016	1	162426	162612	89200.3	109394	130900	26180	78400	53400	-7300	0.59893	4079.45	-557.678
Gwoza	Borno	2016	2	86942.2	87095.9	50015.8	60192.7	71100	14220	71100	-12500	-7300	1	-1758.09	-1026.72
Gwoza	Borno	2016	3	94553	94710	53966.7	65153.6	77100	15420	63700	-12700	-7300	0.8262	-1647.21	-946.822
Gwoza	Borno	2016	4	102374	102534	58026.5	70251.2	83300	16660	56400	-13500	-7300	0.677071	-1620.65	-876.351
Gwoza	Borno	2016	5	111217	111381	62617.3	76015.5	90300	18060	49100	-13400	-7300	0.543743	-1483.94	-808.416
Gwoza	Borno	2016	6	119993	120160	67172.7	81735.4	97300	19460	41700	-12500	-7300	0.428571	-1284.69	-750.257
Gwoza	Borno	2016	7	127643	127814	71144.2	86722.2	103300	20660	34400	-12500	-7300	0.333011	-1210.07	-706.68
Gwoza	Borno	2015	2	155422	155605	85564.8	104829	125400	25080	78400	-6000	0	0.625199	-478.469	0
Gwoza	Borno	2016	8	135277	135451	75107	91698	109400	21880	27100	3800	7200	0.247715	347.349	658.135
Gwoza	Borno	2016	9	140688	140865	77915.9	95224.9	113700	22740	34300	3800	7200	0.301671	334.213	633.245
Gwoza	Borno	2016	10	146032	146211	80689.9	98708	117900	23580	41500	-16400	400	0.351993	-1391.01	33.9271
Gwoza	Borno	2016	11	168261	168449	92229.5	113197	135500	27100	41900	-16900	400	0.309225	-1247.23	29.5203
Gwoza	Borno	2016	12	191141	191340	104107	128111	153700	30740	42300	-40500	7800	0.275211	-2635	507.482
Gwoza	Borno	2017	1	253160	253385	136302	168536	202800	40560	50100	23600	2400	0.247041	1163.71	118.343
Gwoza	Borno	2017	2	227496	227710	122979	151808	182500	36500	52400	23600	2400	0.287123	1293.15	131.507
Gwoza	Borno	2017	3	201782	201985	109631	135047	162100	32420	54800	-3200	2400	0.338063	-197.409	148.057
Gwoza	Borno	2017	4	209950	210156	113871	140371	168600	33720	57200	-3200	2400	0.339265	-189.798	142.349
Gwoza	Borno	2017	5	218113	218323	118108	145692	175100	35020	59600	-16500	1900	0.340377	-942.319	108.509
Gwoza	Borno	2015	3	164041	164227	90038.7	110447	132200	26440	78400	-6200	0	0.593041	-468.986	0
Gwoza	Borno	2017	6	242365	242585	130698	161500	194300	38860	61400	4800	1600	0.316006	247.041	82.3469
Gwoza	Borno	2017	7	239395	239614	129156	159563	191900	38380	63100	4800	1600	0.328817	250.13	83.3768
Gwoza	Borno	2017	8	236413	236630	127608	157620	189600	37920	64700	200	2600	0.341245	10.5485	137.131
Gwoza	Borno	2017	9	240584	240804	129774	160339	192900	38580	67200	200	2600	0.348367	10.3681	134.785
Gwoza	Borno	2017	10	244765	244987	131944	163064	196200	39240	69800	2900	2300	0.355759	147.808	117.227
Gwoza	Borno	2017	11	245101	245322	132118	163283	196500	39300	72100	2900	2300	0.366921	147.583	117.048
Gwoza	Borno	2017	12	245460	245682	132305	163517	196700	39340	74400	-7200	400	0.378241	-366.04	20.3355
Gwoza	Borno	2018	1	256160	256387	137859	170492	205200	41040	74800	-7200	400	0.364522	-350.877	19.4932
Gwoza	Borno	2018	2	266844	267075	143405	177455	213700	42740	75100	2500	2800	0.351427	116.986	131.025
Gwoza	Borno	2018	3	268360	268591	144192	178443	214900	42980	77900	2500	2800	0.362494	116.333	130.293
Gwoza	Borno	2015	4	172880	173071	94627.6	116209	139200	27840	78400	-35800	0	0.563218	-2571.84	0
Gwoza	Borno	2018	4	269840	270072	144961	179408	216100	43220	80700	2500	2800	0.373438	115.687	129.57
Gwoza	Borno	2018	5	271352	271585	145746	180394	217300	43460	83500	11700	7400	0.384261	538.426	340.543
Gwoza	Borno	2018	6	267001	267232	143487	177558	213800	42760	90900	3100	1400	0.425164	144.995	65.4818
Gwoza	Borno	2018	7	265913	266144	142922	176849	213000	42600	92200	3100	1400	0.432864	145.54	65.7277
Gwoza	Borno	2018	8	264868	265098	142379	176167	212100	42420	93600	10700	14800	0.441301	504.479	697.784
Gwoza	Borno	2018	9	271196	271429	145665	180292	217100	43420	108400	1700	200	0.499309	78.3049	9.21234
Gwoza	Borno	2018	10	270365	270598	145233	179750	216500	43300	108600	1700	200	0.501617	78.5219	9.23788
Gwoza	Borno	2018	11	269557	269789	144814	179224	215800	43160	108700	1700	200	0.503707	78.7766	9.26784
Gwoza	Borno	2018	12	268762	268994	144401	178706	215200	43040	108900	1200	0	0.506041	55.7621	0
Gwoza	Borno	2019	1	268376	268608	144201	178454	214900	42980	108900	2300	1500	0.506747	107.027	69.7999
Gwoza	Borno	2015	5	219020	219231	118579	146283	175800	35160	78400	-35700	0	0.445961	-2030.72	0
Gwoza	Borno	2019	2	268648	268879	144342	178631	215100	43020	110500	2200	1600	0.513715	102.278	74.384
Gwoza	Borno	2019	3	268991	269222	144520	178855	215400	43080	112000	2200	1600	0.519963	102.136	74.2804
Gwoza	Borno	2019	4	269297	269529	144679	179054	215600	43120	113600	2200	1600	0.526902	102.041	74.2115
Gwoza	Borno	2019	5	269627	269859	144850	179269	215900	43180	115100	-8500	600	0.533117	-393.701	27.7906
Gwoza	Borno	2019	6	282257	282495	151407	187502	225900	45180	115700	-8500	600	0.512174	-376.273	26.5604
Gwoza	Borno	2019	7	294901	295144	157970	195743	235900	47180	116300	13400	1700	0.493006	568.037	72.0644
Gwoza	Borno	2019	8	281271	281508	150895	186859	225100	45020	118000	13500	1700	0.524211	599.733	75.522
Gwoza	Borno	2019	9	267576	267807	143785	177933	214300	42860	119700	13400	1700	0.558563	625.292	79.328
Gwoza	Borno	2019	10	253980	254206	136728	169071	203500	40700	121400	0	0	0.59656	0	0
Gwoza	Borno	2019	11	255177	255403	137349	169851	204400	40880	121400	0	0	0.593933	0	0
Gwoza	Borno	2015	6	265031	265261	142464	176274	212300	42460	78400	65500	0	0.369289	3085.26	0
Gwoza	Borno	2019	12	256377	256604	137972	170633	205400	41080	121400	-4300	0	0.591042	-209.348	0
Gwoza	Borno	2020	1	263031	263260	141426	174970	210700	42140	121400	0	0	0.576175	0	0
Gwoza	Borno	2020	2	264238	264468	142052	175757	211600	42320	121400	0	0	0.573724	0	0
Gwoza	Borno	2020	3	265448	265678	142681	176545	212600	42520	121400	0	0	0.571025	0	0
Gwoza	Borno	2020	4	266662	266893	143311	177337	213600	42720	121400	0	0	0.568352	0	0
Gwoza	Borno	2020	5	267879	268111	143943	178130	214500	42900	121400	0	0	0.565967	0	0
Gwoza	Borno	2020	6	269100	269332	144576	178926	215500	43100	121400	0	0	0.563341	0	0
Gwoza	Borno	2020	7	270324	270556	145212	179724	216500	43300	121400	0	0	0.560739	0	0
Gwoza	Borno	2020	8	271551	271784	145849	180524	217400	43480	121400	0	0	0.558418	0	0
Gwoza	Borno	2020	9	272783	273016	146488	181326	218400	43680	121400	0	0	0.555861	0	0
Gwoza	Borno	2015	7	183425	183620	100101	123082	147600	29520	78400	65500	0	0.531165	4437.67	0
Gwoza	Borno	2020	10	274017	274251	147129	182131	219400	43880	121400	0	0	0.553327	0	0
Gwoza	Borno	2020	11	275255	275490	147772	182938	220400	44080	121400	0	0	0.550817	0	0
Gwoza	Borno	2020	12	276497	276732	148416	183747	221300	44260	121400	0	0	0.548577	0	0
Gwoza	Borno	2015	8	101791	101951	57724.2	69871.6	82800	16560	78400	-4000	0	0.94686	-483.092	0
Gwoza	Borno	2015	9	107875	108037	60882.2	73836.9	87700	17540	78400	-4100	0	0.893957	-467.503	0
Hawul	Borno	2015	1	130500	152459	164297	207896	163800	32760	37400	1900	0	0.228327	115.995	0
Hawul	Borno	2015	10	105245	127737	139969	184681	139400	27880	37400	-7400	0	0.268293	-530.846	0
Hawul	Borno	2015	11	113020	135572	147849	192686	147300	29460	37400	-7400	0	0.253904	-502.376	0
Hawul	Borno	2015	12	120816	143429	155750	200712	155200	31040	37400	-12400	0	0.240979	-798.969	0
Hawul	Borno	2016	1	133603	156276	168642	213731	168100	33620	37400	11600	11700	0.222487	690.065	696.014
Hawul	Borno	2016	2	134347	157638	168553	213968	168600	33720	49000	5000	3200	0.290629	296.56	189.798
Hawul	Borno	2016	3	132954	156236	167384	212900	167400	33480	52300	5000	3200	0.312425	298.686	191.159
Hawul	Borno	2016	4	131563	154835	166216	211835	166100	33220	55500	-4000	-4200	0.334136	-240.819	-252.86
Hawul	Borno	2016	5	131729	154994	166604	212325	166400	33280	51300	-4000	-4200	0.308293	-240.385	-252.404
Hawul	Borno	2016	6	131879	155136	166979	212803	166700	33340	47100	1200	-400	0.282543	71.9856	-23.9952
Hawul	Borno	2016	7	130641	153889	165965	211893	165600	33120	46700	1200	-400	0.282005	72.4638	-24.1546
Hawul	Borno	2015	2	128965	150982	162864	206585	162300	32460	37400	-2400	0	0.230437	-147.874	0
Hawul	Borno	2016	8	129361	152602	164907	210939	164500	32900	46300	-600	-2100	0.281459	-36.4742	-127.66
Hawul	Borno	2016	9	128194	151427	163966	210102	163400	32680	44200	-600	-2100	0.270502	-36.7197	-128.519
Hawul	Borno	2016	10	127029	150254	163027	209267	162400	32480	42100	-500	-1000	0.259236	-30.7882	-61.5764
Hawul	Borno	2016	11	126946	150163	163169	209514	162400	32480	41100	-500	-1000	0.253079	-30.7882	-61.5764
Hawul	Borno	2016	12	126900	150111	163347	209797	162500	32500	40200	2400	-1300	0.247385	147.692	-80
Hawul	Borno	2017	1	123628	146832	160302	206858	159400	31880	38900	-200	-500	0.24404	-12.5471	-31.3676
Hawul	Borno	2017	2	123758	146954	160659	207320	159700	31940	38500	-200	-400	0.241077	-12.5235	-25.047
Hawul	Borno	2017	3	123896	147087	161021	207789	159900	31980	38000	-800	-300	0.237649	-50.0313	-18.7617
Hawul	Borno	2017	4	124788	147972	162141	209015	161000	32200	37700	-800	-300	0.234161	-49.6894	-18.6335
Hawul	Borno	2017	5	125661	148838	163242	210223	162000	32400	37400	-26600	-26800	0.230864	-1641.98	-1654.32
Hawul	Borno	2015	3	131771	153847	165772	209616	165300	33060	37400	-2400	0	0.226255	-145.191	0
Hawul	Borno	2017	6	125825	148996	163635	210723	162300	32460	10600	12300	12300	0.0653112	757.856	757.856
Hawul	Borno	2017	7	126233	149467	164153	211374	162800	32560	22900	12300	12300	0.140663	755.528	755.528
Hawul	Borno	2017	8	126663	149960	164693	212048	163300	32660	35200	0	0	0.215554	0	0
Hawul	Borno	2017	9	127073	150434	165215	212703	163900	32780	35200	0	0	0.214765	0	0
Hawul	Borno	2017	10	127474	150900	165728	213349	164400	32880	35200	-200	-200	0.214112	-12.1655	-12.1655
Hawul	Borno	2017	11	127927	151417	166292	214048	164900	32980	35000	-200	-200	0.21225	-12.1286	-12.1286
Hawul	Borno	2017	12	128371	151926	166848	214739	165500	33100	34800	-400	-400	0.210272	-24.1692	-24.1692
Hawul	Borno	2018	1	128806	152426	167396	215421	166000	33200	34500	-400	-400	0.207831	-24.0964	-24.0964
Hawul	Borno	2018	2	129223	152907	167925	216086	166500	33300	34100	800	100	0.204805	48.048	6.00601
Hawul	Borno	2018	3	128970	152719	167786	216082	166400	33280	34100	800	100	0.204928	48.0769	6.00962
Hawul	Borno	2015	4	134578	156713	168682	212649	168200	33640	37400	1200	0	0.222354	71.3436	0
Hawul	Borno	2018	4	128719	152534	167648	216080	166200	33240	34200	800	100	0.205776	48.1348	6.01685
Hawul	Borno	2018	5	128469	152349	167512	216081	166100	33220	34300	0	0	0.206502	0	0
Hawul	Borno	2018	6	128960	152906	168117	216823	166700	33340	34300	-300	-200	0.205759	-17.9964	-11.9976
Hawul	Borno	2018	7	129423	153434	168694	217537	167300	33460	34000	-300	-300	0.203228	-17.9319	-17.9319
Hawul	Borno	2018	8	129886	153964	169272	218253	167800	33560	33800	-3600	-3600	0.20143	-214.541	-214.541
Hawul	Borno	2018	9	130331	154475	169832	218951	168400	33680	30200	200	0	0.179335	11.8765	0
Hawul	Borno	2018	10	130627	154837	170243	219501	168800	33760	30200	100	0	0.17891	5.92417	0
Hawul	Borno	2018	11	130945	155221	170676	220073	169200	33840	30200	100	0	0.178487	5.91017	0
Hawul	Borno	2018	12	131253	155596	171101	220636	169600	33920	30200	0	0	0.178066	0	0
Hawul	Borno	2019	1	131693	156103	171657	221332	170200	34040	30200	-100	0	0.177438	-5.87544	0
Hawul	Borno	2015	5	133787	155981	167993	212083	167500	33500	37400	1200	0	0.223284	71.6418	0
Hawul	Borno	2019	2	132254	156731	172335	222150	170900	34180	30300	-100	0	0.177297	-5.85138	0
Hawul	Borno	2019	3	132806	157351	173004	222960	171500	34300	30300	-100	0	0.176676	-5.8309	0
Hawul	Borno	2019	4	133370	157982	173685	223781	172200	34440	30300	-100	0	0.175958	-5.8072	0
Hawul	Borno	2019	5	133925	158605	174357	224595	172900	34580	30300	200	300	0.175246	11.5674	17.3511
Hawul	Borno	2019	6	134421	159169	174972	225351	173500	34700	30600	200	300	0.176369	11.5274	17.2911
Hawul	Borno	2019	7	134928	159744	175597	226118	174100	34820	30800	-100	-100	0.17691	-5.74383	-5.74383
Hawul	Borno	2019	8	135377	160261	176165	226828	174700	34940	30700	-100	-100	0.17573	-5.7241	-5.7241
Hawul	Borno	2019	9	135817	160769	176723	227530	175200	35040	30600	-100	-100	0.174658	-5.70776	-5.70776
Hawul	Borno	2019	10	136258	161279	177284	228234	175800	35160	30500	0	0	0.173493	0	0
Hawul	Borno	2019	11	136710	161801	177856	228949	176300	35260	30500	0	0	0.173001	0	0
Hawul	Borno	2015	6	133016	155269	167326	211539	166800	33360	37400	7300	0	0.224221	437.65	0
Hawul	Borno	2019	12	137164	162323	178430	229667	176900	35380	30500	0	0	0.172414	0	0
Hawul	Borno	2020	1	137619	162848	179005	230387	177500	35500	30500	0	0	0.171831	0	0
Hawul	Borno	2020	2	138076	163373	179582	231109	178000	35600	30500	0	0	0.171348	0	0
Hawul	Borno	2020	3	138533	163901	180161	231833	178600	35720	30500	0	0	0.170773	0	0
Hawul	Borno	2020	4	138992	164429	180741	232558	179200	35840	30500	0	0	0.170201	0	0
Hawul	Borno	2020	5	139452	164960	181323	233286	179800	35960	30500	0	0	0.169633	0	0
Hawul	Borno	2020	6	139914	165491	181906	234017	180300	36060	30500	0	0	0.169163	0	0
Hawul	Borno	2020	7	140377	166025	182492	234749	180900	36180	30500	0	0	0.168601	0	0
Hawul	Borno	2020	8	140841	166559	183079	235483	181500	36300	30500	0	0	0.168044	0	0
Hawul	Borno	2020	9	141306	167096	183667	236219	182100	36420	30500	0	0	0.16749	0	0
Hawul	Borno	2015	7	126147	148459	160559	204897	160000	32000	37400	7300	0	0.23375	456.25	0
Hawul	Borno	2020	10	141773	167634	184257	236958	182700	36540	30500	0	0	0.16694	0	0
Hawul	Borno	2020	11	142241	168173	184849	237698	183200	36640	30500	0	0	0.166485	0	0
Hawul	Borno	2020	12	142710	168714	185443	238441	183800	36760	30500	0	0	0.165941	0	0
Hawul	Borno	2015	8	119278	141651	153795	198257	153200	30640	37400	7400	0	0.244125	483.029	0
Hawul	Borno	2015	9	112271	134703	146891	191478	146300	29260	37400	7400	0	0.255639	505.81	0
Hong	Adamawa	2015	1	145000	214340	201916	209586	192700	38540	5200	-1000	-600	0.026985	-51.8941	-31.1365
Hong	Adamawa	2015	10	146798	217656	205105	212951	195600	39120	4200	100	900	0.0214724	5.11247	46.0123
Hong	Adamawa	2015	11	147951	218979	206312	214181	196900	39380	5100	100	900	0.0259015	5.07872	45.7085
Hong	Adamawa	2015	12	149124	220324	207541	215433	198100	39620	6000	900	1100	0.0302877	45.4316	55.5275
Hong	Adamawa	2016	1	149668	221040	208140	216056	198700	39740	7100	-500	-1100	0.0357323	-25.1636	-55.3598
Hong	Adamawa	2016	2	149290	220833	208138	216010	198600	39720	6000	-700	-600	0.0302115	-35.2467	-30.2115
Hong	Adamawa	2016	3	149612	221328	208832	216662	199100	39820	5300	-700	-600	0.0266198	-35.1582	-30.1356
Hong	Adamawa	2016	4	149935	221824	209530	217318	199700	39940	4700	100	0	0.0235353	5.00751	0
Hong	Adamawa	2016	5	150154	222216	209898	217705	200000	40000	4700	100	0	0.0235	5	0
Hong	Adamawa	2016	6	150374	222610	210267	218094	200300	40060	4700	0	-100	0.0234648	0	-4.99251
Hong	Adamawa	2016	7	150675	223084	210697	218550	200800	40160	4600	0	-100	0.0229084	0	-4.98008
Hong	Adamawa	2015	2	145448	214954	202981	210520	193500	38700	4600	1000	1100	0.0237726	51.6796	56.8475
Hong	Adamawa	2016	8	150986	223570	211134	219013	201200	40240	4400	0	1100	0.0218688	0	54.672
Hong	Adamawa	2016	9	152762	225522	212362	220454	202800	40560	5500	0	1100	0.0271203	0	54.2406
Hong	Adamawa	2016	10	154530	227466	213580	221885	204400	40880	6600	0	-200	0.0322896	0	-9.78474
Hong	Adamawa	2016	11	154656	227767	213924	222231	204600	40920	6400	0	-200	0.0312805	0	-9.77517
Hong	Adamawa	2016	12	154772	228060	214255	222566	204900	40980	6200	0	0	0.0302587	0	0
Hong	Adamawa	2017	1	155092	228556	214859	223139	205400	41080	6200	0	-100	0.030185	0	-4.86855
Hong	Adamawa	2017	2	155359	229000	215292	223585	205800	41160	6100	0	-100	0.0296404	0	-4.85909
Hong	Adamawa	2017	3	155607	229426	215711	224016	206200	41240	6000	0	-100	0.029098	0	-4.84966
Hong	Adamawa	2017	4	155870	229864	216150	224467	206600	41320	5900	0	-100	0.0285576	0	-4.84027
Hong	Adamawa	2017	5	156120	230293	216574	224905	207000	41400	5700	0	-500	0.0275362	0	-24.1546
Hong	Adamawa	2015	3	145964	215638	203526	211081	194100	38820	5600	1000	1100	0.0288511	51.5198	56.6718
Hong	Adamawa	2017	6	155871	230220	216804	225052	207000	41400	5200	0	-100	0.0251208	0	-4.83092
Hong	Adamawa	2017	7	156083	230611	217193	225455	207300	41460	5100	0	-100	0.024602	0	-4.82393
Hong	Adamawa	2017	8	156298	231005	217584	225861	207700	41540	5000	0	-200	0.0240732	0	-9.62927
Hong	Adamawa	2017	9	156453	231339	217949	226231	208000	41600	4800	0	-200	0.0230769	0	-9.61538
Hong	Adamawa	2017	10	156591	231656	218302	226587	208300	41660	4500	0	0	0.0216035	0	0
Hong	Adamawa	2017	11	156926	232172	218795	227099	208700	41740	4500	0	0	0.0215621	0	0
Hong	Adamawa	2017	12	157272	232700	219303	227625	209200	41840	4500	0	-100	0.0215105	0	-4.78011
Hong	Adamawa	2018	1	157494	233107	219732	228060	209600	41920	4400	0	-100	0.0209924	0	-4.77099
Hong	Adamawa	2018	2	157727	233526	220168	228504	210000	42000	4200	0	400	0.02	0	19.0476
Hong	Adamawa	2018	3	158600	234584	221072	229459	210900	42180	4700	0	400	0.0222854	0	18.9663
Hong	Adamawa	2015	4	146500	216342	204094	211664	194700	38940	6700	-400	-1300	0.0344119	-20.5444	-66.7694
Hong	Adamawa	2018	4	159464	235633	221968	230404	211900	42380	5100	0	400	0.024068	0	18.8768
Hong	Adamawa	2018	5	160329	236683	222865	231352	212800	42560	5500	0	-600	0.0258459	0	-28.1955
Hong	Adamawa	2018	6	159870	236408	222999	231392	212700	42540	4900	0	500	0.0230371	0	23.5073
Hong	Adamawa	2018	7	160837	237553	223910	232378	213700	42740	5400	0	500	0.0252691	0	23.3973
Hong	Adamawa	2018	8	161797	238691	224818	233360	214700	42940	5900	0	-800	0.0274802	0	-37.2613
Hong	Adamawa	2018	9	161111	238191	224775	233211	214300	42860	5000	0	0	0.0233318	0	0
Hong	Adamawa	2018	10	161470	238733	225298	233752	214800	42960	5000	0	0	0.0232775	0	0
Hong	Adamawa	2018	11	161819	239267	225811	234284	215300	43060	5000	0	0	0.0232234	0	0
Hong	Adamawa	2018	12	162176	239811	226330	234822	215800	43160	5000	0	0	0.0231696	0	0
Hong	Adamawa	2019	1	162563	240386	226875	235387	216300	43260	5000	0	0	0.023116	0	0
Hong	Adamawa	2015	5	145958	215968	203741	211382	194300	38860	5500	-400	-1300	0.0283067	-20.5867	-66.9068
Hong	Adamawa	2019	2	162995	241015	227446	235981	216900	43380	5000	0	0	0.0230521	0	0
Hong	Adamawa	2019	3	163427	241646	228017	236577	217400	43480	5000	0	0	0.0229991	0	0
Hong	Adamawa	2019	4	163867	242286	228595	237180	218000	43600	5100	0	0	0.0233945	0	0
Hong	Adamawa	2019	5	164301	242920	229169	237778	218500	43700	5100	0	100	0.023341	0	4.57666
Hong	Adamawa	2019	6	164778	243596	229781	238416	219100	43820	5200	0	100	0.0237335	0	4.56413
Hong	Adamawa	2019	7	165257	244273	230393	239054	219700	43940	5300	0	-100	0.0241238	0	-4.55166
Hong	Adamawa	2019	8	165491	244668	230843	239513	220100	44020	5100	0	-100	0.0231713	0	-4.54339
Hong	Adamawa	2019	9	165727	245064	231289	239969	220500	44100	5000	0	-100	0.0226757	0	-4.53515
Hong	Adamawa	2019	10	165963	245462	231741	240429	220900	44180	4900	0	0	0.022182	0	0
Hong	Adamawa	2019	11	166360	246051	232299	241008	221400	44280	4900	0	0	0.0221319	0	0
Hong	Adamawa	2015	6	145376	215555	203350	211063	193800	38760	4100	0	0	0.0211558	0	0
Hong	Adamawa	2019	12	166759	246642	232858	241588	222000	44400	4900	0	0	0.0220721	0	0
Hong	Adamawa	2020	1	167158	247234	233419	242170	222500	44500	4900	0	0	0.0220225	0	0
Hong	Adamawa	2020	2	167558	247827	233981	242753	223000	44600	4900	0	0	0.0219731	0	0
Hong	Adamawa	2020	3	167959	248422	234544	243337	223600	44720	4900	0	0	0.0219141	0	0
Hong	Adamawa	2020	4	168361	249018	235109	243923	224100	44820	4900	0	0	0.0218652	0	0
Hong	Adamawa	2020	5	168765	249616	235675	244510	224600	44920	4900	0	0	0.0218166	0	0
Hong	Adamawa	2020	6	169169	250215	236242	245098	225200	45040	4900	0	0	0.0217584	0	0
Hong	Adamawa	2020	7	169574	250815	236811	245688	225700	45140	4900	0	0	0.0217102	0	0
Hong	Adamawa	2020	8	169980	251417	237381	246280	226300	45260	4900	0	0	0.0216527	0	0
Hong	Adamawa	2020	9	170387	252021	237953	246872	226800	45360	4900	0	0	0.0216049	0	0
Hong	Adamawa	2015	7	145785	216133	203845	211592	194300	38860	4200	0	0	0.0216161	0	0
Hong	Adamawa	2020	10	170795	252626	238526	247467	227400	45480	4900	0	0	0.0215479	0	0
Hong	Adamawa	2020	11	171204	253232	239100	248062	227900	45580	4900	0	0	0.0215007	0	0
Hong	Adamawa	2020	12	171614	253840	239676	248659	228400	45680	4900	0	0	0.0214536	0	0
Hong	Adamawa	2015	8	146185	216703	204331	212112	194800	38960	4200	100	0	0.0215606	5.13347	0
Hong	Adamawa	2015	9	146496	217184	204722	212535	195200	39040	4200	100	0	0.0215164	5.12295	0
Jada	Adamawa	2015	1	276970	211735	185276	172454	211600	42320	1500	0	3400	0.00708885	0	160.681
Jada	Adamawa	2015	10	283509	216842	189803	176699	216700	43340	2000	400	-100	0.00922935	18.4587	-4.61467
Jada	Adamawa	2015	11	283673	216844	189741	176605	216700	43340	1900	400	-100	0.00876788	18.4587	-4.61467
Jada	Adamawa	2015	12	283829	216838	189669	176502	216700	43340	1800	400	-200	0.00830641	18.4587	-9.22935
Jada	Adamawa	2016	1	283866	216713	189479	176279	216600	43320	1500	0	-100	0.00692521	0	-4.61681
Jada	Adamawa	2016	2	284424	217110	189812	176582	217000	43400	1400	0	0	0.00645161	0	0
Jada	Adamawa	2016	3	285115	217637	190281	177018	217500	43500	1400	0	0	0.00643678	0	0
Jada	Adamawa	2016	4	285817	218176	190758	177464	218100	43620	1400	0	0	0.00641907	0	0
Jada	Adamawa	2016	5	286530	218727	191242	177916	218600	43720	1400	0	0	0.00640439	0	0
Jada	Adamawa	2016	6	287226	219258	191712	178352	219100	43820	1400	0	-200	0.00638978	0	-9.12825
Jada	Adamawa	2016	7	287723	219591	191976	178584	219500	43900	1200	0	-200	0.00546697	0	-9.11162
Jada	Adamawa	2015	2	281009	215616	189094	176240	215500	43100	4900	0	-300	0.0227378	0	-13.9211
Jada	Adamawa	2016	8	288222	219925	192242	178817	219800	43960	1000	0	200	0.00454959	0	9.09918
Jada	Adamawa	2016	9	289112	220650	192900	179438	220500	44100	1200	0	200	0.00544218	0	9.07029
Jada	Adamawa	2016	10	290024	221397	193573	180078	221300	44260	1400	0	0	0.00632625	0	0
Jada	Adamawa	2016	11	290758	221965	194074	180546	221800	44360	1500	0	0	0.00676285	0	0
Jada	Adamawa	2016	12	291483	222524	194566	181005	222400	44480	1500	0	0	0.0067446	0	0
Jada	Adamawa	2017	1	292171	223045	195025	181430	222900	44580	1500	0	-100	0.00672948	0	-4.48632
Jada	Adamawa	2017	2	292780	223487	195399	181770	223400	44680	1400	0	-100	0.00626679	0	-4.47628
Jada	Adamawa	2017	3	293400	223940	195783	182122	223800	44760	1300	0	0	0.00580876	0	0
Jada	Adamawa	2017	4	294073	224444	196227	182536	224300	44860	1200	0	0	0.00534998	0	0
Jada	Adamawa	2017	5	294737	224940	196667	182944	224800	44960	1200	0	-100	0.00533808	0	-4.4484
Jada	Adamawa	2015	3	281360	215809	189222	176338	215700	43140	4600	0	-300	0.0213259	0	-13.9082
Jada	Adamawa	2017	6	295410	225445	197000	183266	225300	45060	1100	0	0	0.00488238	0	0
Jada	Adamawa	2017	7	296118	225984	197475	183706	225800	45160	1100	0	0	0.00487157	0	0
Jada	Adamawa	2017	8	296817	226514	197941	184139	226400	45280	1100	0	0	0.00485866	0	0
Jada	Adamawa	2017	9	297538	227065	198424	184588	226900	45380	1100	0	0	0.00484795	0	0
Jada	Adamawa	2017	10	298261	227617	198907	185038	227500	45500	1100	0	0	0.00483516	0	0
Jada	Adamawa	2017	11	298966	228151	199378	185474	228000	45600	1100	0	0	0.00482456	0	0
Jada	Adamawa	2017	12	299692	228706	199864	185926	228500	45700	1100	0	-100	0.004814	0	-4.37637
Jada	Adamawa	2018	1	300360	229203	200292	186324	229000	45800	1000	0	100	0.00436681	0	4.36681
Jada	Adamawa	2018	2	301139	229810	200831	186832	229700	45940	1000	0	-100	0.0043535	0	-4.3535
Jada	Adamawa	2018	3	301782	230280	201260	187217	230100	46020	1000	0	-100	0.00434594	0	-4.34594
Jada	Adamawa	2015	4	281712	216003	189352	176436	215900	43180	4200	0	-600	0.0194535	0	-27.7906
Jada	Adamawa	2018	4	302446	230771	201705	187618	230600	46120	900	0	0	0.00390286	0	0
Jada	Adamawa	2018	5	303121	231274	202165	188034	231100	46220	900	0	-100	0.00389442	0	-4.32713
Jada	Adamawa	2018	6	303788	231767	202600	188432	231600	46320	800	0	0	0.00345423	0	0
Jada	Adamawa	2018	7	304537	232342	203098	188897	232200	46440	800	0	0	0.00344531	0	0
Jada	Adamawa	2018	8	305277	232908	203593	189357	232800	46560	800	0	0	0.00343643	0	0
Jada	Adamawa	2018	9	306059	233515	204123	189853	233400	46680	800	0	0	0.00342759	0	0
Jada	Adamawa	2018	10	306793	234073	204611	190308	233900	46780	800	0	0	0.00342027	0	0
Jada	Adamawa	2018	11	307539	234643	205110	190772	234500	46900	800	0	0	0.00341151	0	0
Jada	Adamawa	2018	12	308277	235205	205601	191229	235100	47020	800	0	0	0.00340281	0	0
Jada	Adamawa	2019	1	309026	235778	206102	191695	235700	47140	800	0	0	0.00339415	0	0
Jada	Adamawa	2015	5	281766	215898	189183	176236	215800	43160	3600	0	-600	0.0166821	0	-27.8035
Jada	Adamawa	2019	2	309767	236342	206595	192153	236200	47240	800	0	0	0.00338696	0	0
Jada	Adamawa	2019	3	310510	236907	207090	192613	236800	47360	800	0	0	0.00337838	0	0
Jada	Adamawa	2019	4	311265	237484	207595	193083	237400	47480	800	0	0	0.00336984	0	0
Jada	Adamawa	2019	5	312022	238063	208101	193554	237900	47580	800	0	0	0.00336276	0	0
Jada	Adamawa	2019	6	312780	238642	208608	194026	238500	47700	800	0	0	0.0033543	0	0
Jada	Adamawa	2019	7	313541	239223	209117	194500	239100	47820	800	0	0	0.00334588	0	0
Jada	Adamawa	2019	8	314293	239796	209617	194964	239700	47940	800	0	0	0.00333751	0	0
Jada	Adamawa	2019	9	315057	240380	210128	195440	240300	48060	800	0	0	0.00332917	0	0
Jada	Adamawa	2019	10	315822	240965	210640	195917	240800	48160	800	0	0	0.00332226	0	0
Jada	Adamawa	2019	11	316590	241552	211154	196395	241400	48280	800	0	0	0.003314	0	0
Jada	Adamawa	2015	6	281821	215794	189015	176037	215700	43140	3000	0	-200	0.0139082	0	-9.27214
Jada	Adamawa	2019	12	317360	242140	211669	196874	242000	48400	800	0	0	0.00330579	0	0
Jada	Adamawa	2020	1	318131	242730	212185	197354	242600	48520	800	0	0	0.00329761	0	0
Jada	Adamawa	2020	2	318904	243321	212702	197836	243200	48640	800	0	0	0.00328947	0	0
Jada	Adamawa	2020	3	319680	243913	213221	198318	243800	48760	800	0	0	0.00328138	0	0
Jada	Adamawa	2020	4	320457	244507	213740	198802	244400	48880	800	0	0	0.00327332	0	0
Jada	Adamawa	2020	5	321235	245103	214261	199287	245000	49000	800	0	0	0.00326531	0	0
Jada	Adamawa	2020	6	322016	245699	214784	199773	245600	49120	800	0	0	0.00325733	0	0
Jada	Adamawa	2020	7	322799	246298	215307	200261	246200	49240	800	0	0	0.00324939	0	0
Jada	Adamawa	2020	8	323583	246897	215832	200749	246800	49360	800	0	0	0.00324149	0	0
Jada	Adamawa	2020	9	324370	247498	216358	201239	247400	49480	800	0	0	0.00323363	0	0
Jada	Adamawa	2015	7	282278	216092	189248	176238	216000	43200	2800	0	-200	0.012963	0	-9.25926
Jada	Adamawa	2020	10	325158	248101	216886	201730	248000	49600	800	0	0	0.00322581	0	0
Jada	Adamawa	2020	11	325948	248705	217414	202222	248600	49720	800	0	0	0.00321802	0	0
Jada	Adamawa	2020	12	326741	249311	217944	202715	249200	49840	800	0	0	0.00321027	0	0
Jada	Adamawa	2015	8	282727	216380	189472	176431	216300	43260	2600	0	-300	0.0120203	0	-13.8696
Jada	Adamawa	2015	9	283117	216610	189637	176564	216500	43300	2300	0	-300	0.0106236	0	-13.8568
Jakusko	Yobe	2015	1	256592	301967	161127	146420	216500	43300	3700	0	300	0.0170901	0	13.8568
Jakusko	Yobe	2015	10	263846	310419	165895	150826	222700	44540	4200	0	-100	0.0188595	0	-4.49035
Jakusko	Yobe	2015	11	264527	311239	166279	151159	223300	44660	4100	0	-100	0.0183609	0	-4.47828
Jakusko	Yobe	2015	12	265200	312051	166655	151483	223800	44760	4000	0	-300	0.0178731	0	-13.4048
Jakusko	Yobe	2016	1	265656	312646	166813	151588	224200	44840	3700	0	-500	0.0165031	0	-22.3015
Jakusko	Yobe	2016	2	265843	312944	166830	151641	224300	44860	3200	0	0	0.0142666	0	0
Jakusko	Yobe	2016	3	266585	313827	167262	152014	224900	44980	3100	0	0	0.0137839	0	0
Jakusko	Yobe	2016	4	267333	314717	167701	152395	225500	45100	3100	0	0	0.0137472	0	0
Jakusko	Yobe	2016	5	268110	315628	168210	152875	226200	45240	3100	0	0	0.0137047	0	0
Jakusko	Yobe	2016	6	268895	316548	168725	153360	226900	45380	3100	0	0	0.0136624	0	0
Jakusko	Yobe	2016	7	269709	317498	169245	153834	227600	45520	3200	0	0	0.0140598	0	0
Jakusko	Yobe	2015	2	257628	303132	161904	147167	217500	43500	4000	0	600	0.0183908	0	27.5862
Jakusko	Yobe	2016	8	270510	318439	169757	154303	228300	45660	3200	0	1200	0.0140166	0	52.5624
Jakusko	Yobe	2016	9	272475	320551	171416	155912	230100	46020	4400	0	1200	0.0191221	0	52.1512
Jakusko	Yobe	2016	10	274436	322659	173072	157519	231900	46380	5500	0	-200	0.0237171	0	-8.62441
Jakusko	Yobe	2016	11	275047	323422	173328	157688	232400	46480	5300	0	-200	0.0228055	0	-8.60585
Jakusko	Yobe	2016	12	275663	324188	173586	157859	232800	46560	5100	0	-300	0.0219072	0	-12.8866
Jakusko	Yobe	2017	1	276155	324825	173763	157979	233200	46640	4800	0	-300	0.0205832	0	-12.8645
Jakusko	Yobe	2017	2	276616	325432	173929	158085	233500	46700	4400	0	-300	0.0188437	0	-12.848
Jakusko	Yobe	2017	3	277101	326062	174110	158208	233900	46780	4100	0	-400	0.0175289	0	-17.1013
Jakusko	Yobe	2017	4	277490	326591	174206	158280	234100	46820	3700	0	-400	0.0158052	0	-17.0867
Jakusko	Yobe	2017	5	277890	327134	174312	158362	234400	46880	3300	0	300	0.0140785	0	12.7986
Jakusko	Yobe	2015	3	258923	304556	162937	148169	218600	43720	4600	0	600	0.021043	0	27.4474
Jakusko	Yobe	2017	6	279016	328422	175049	158976	235400	47080	3600	0	-200	0.0152931	0	-8.49618
Jakusko	Yobe	2017	7	279625	329163	175431	159346	235900	47180	3400	0	-200	0.0144129	0	-8.47817
Jakusko	Yobe	2017	8	280244	329917	175818	159720	236400	47280	3300	0	0	0.0139594	0	0
Jakusko	Yobe	2017	9	281058	330876	176334	160189	237100	47420	3300	0	0	0.0139182	0	0
Jakusko	Yobe	2017	10	281868	331830	176841	160651	237800	47560	3300	0	0	0.0138772	0	0
Jakusko	Yobe	2017	11	282738	332849	177383	161182	238500	47700	3300	0	100	0.0138365	0	4.19287
Jakusko	Yobe	2017	12	283636	333894	177945	161731	239300	47860	3400	0	-100	0.0142081	0	-4.17885
Jakusko	Yobe	2018	1	284337	334740	178346	162085	239900	47980	3300	0	-100	0.0137557	0	-4.1684
Jakusko	Yobe	2018	2	285041	335593	178749	162440	240500	48100	3200	0	100	0.0133056	0	4.158
Jakusko	Yobe	2018	3	285975	336678	179333	162971	241200	48240	3200	0	100	0.013267	0	4.14594
Jakusko	Yobe	2015	4	260213	305976	163967	149169	219800	43960	5100	0	-600	0.0232029	0	-27.2975
Jakusko	Yobe	2018	4	286894	337750	179903	163489	242000	48400	3300	0	100	0.0136364	0	4.13223
Jakusko	Yobe	2018	5	287824	338835	180479	164013	242800	48560	3400	0	0	0.0140033	0	0
Jakusko	Yobe	2018	6	288586	339737	181059	164470	243500	48700	3400	0	0	0.013963	0	0
Jakusko	Yobe	2018	7	289426	340723	181585	164949	244200	48840	3400	0	0	0.013923	0	0
Jakusko	Yobe	2018	8	290266	341713	182112	165428	244900	48980	3400	0	300	0.0138832	0	12.2499
Jakusko	Yobe	2018	9	291419	343028	182890	166117	245900	49180	3600	0	0	0.0146401	0	0
Jakusko	Yobe	2018	10	292264	344024	183420	166599	246600	49320	3600	0	0	0.0145985	0	0
Jakusko	Yobe	2018	11	293114	345025	183952	167083	247300	49460	3600	0	0	0.0145572	0	0
Jakusko	Yobe	2018	12	293958	346020	184480	167565	248000	49600	3600	0	0	0.0145161	0	0
Jakusko	Yobe	2019	1	294810	347024	185015	168050	248700	49740	3600	0	0	0.0144753	0	0
Jakusko	Yobe	2015	5	260316	306209	163808	148980	219800	43960	4500	0	-600	0.0204732	0	-27.2975
Jakusko	Yobe	2019	2	295662	348028	185551	168537	249400	49880	3600	0	0	0.0144346	0	0
Jakusko	Yobe	2019	3	296525	349045	186093	169028	250200	50040	3600	0	0	0.0143885	0	0
Jakusko	Yobe	2019	4	297385	350058	186633	169519	250900	50180	3600	0	0	0.0143483	0	0
Jakusko	Yobe	2019	5	298254	351080	187178	170013	251600	50320	3600	0	100	0.0143084	0	3.97456
Jakusko	Yobe	2019	6	299159	352135	187783	170584	252400	50480	3700	0	0	0.0146593	0	0
Jakusko	Yobe	2019	7	300062	353189	188384	171149	253200	50640	3700	0	-100	0.014613	0	-3.94945
Jakusko	Yobe	2019	8	300869	354147	188886	171615	253900	50780	3700	0	-100	0.0145727	0	-3.93856
Jakusko	Yobe	2019	9	301674	355104	189384	172076	254600	50920	3600	0	-100	0.0141398	0	-3.92773
Jakusko	Yobe	2019	10	302485	356067	189890	172546	255200	51040	3600	0	0	0.0141066	0	0
Jakusko	Yobe	2019	11	303363	357101	190441	173046	256000	51200	3600	0	0	0.0140625	0	0
Jakusko	Yobe	2015	6	260437	306461	163665	148805	219800	43960	3900	0	-100	0.0177434	0	-4.54959
Jakusko	Yobe	2019	12	304243	358138	190993	173548	256700	51340	3600	0	0	0.0140242	0	0
Jakusko	Yobe	2020	1	305125	359178	191546	174051	257500	51500	3600	0	0	0.0139806	0	0
Jakusko	Yobe	2020	2	306010	360221	192102	174556	258200	51640	3600	0	0	0.0139427	0	0
Jakusko	Yobe	2020	3	306898	361267	192659	175062	259000	51800	3600	0	0	0.0138996	0	0
Jakusko	Yobe	2020	4	307789	362316	193217	175570	259700	51940	3600	0	0	0.0138621	0	0
Jakusko	Yobe	2020	5	308681	363368	193777	176079	260500	52100	3600	0	0	0.0138196	0	0
Jakusko	Yobe	2020	6	309577	364423	194339	176589	261200	52240	3600	0	0	0.0137825	0	0
Jakusko	Yobe	2020	7	310475	365482	194903	177102	262000	52400	3600	0	0	0.0137405	0	0
Jakusko	Yobe	2020	8	311376	366543	195468	177615	262800	52560	3600	0	0	0.0136986	0	0
Jakusko	Yobe	2020	9	312279	367607	196034	178130	263500	52700	3600	0	0	0.0136622	0	0
Jakusko	Yobe	2015	7	261109	307270	164045	149133	220400	44080	3800	0	-100	0.0172414	0	-4.53721
Jakusko	Yobe	2020	10	313185	368675	196603	178647	264300	52860	3600	0	0	0.0136209	0	0
Jakusko	Yobe	2020	11	314094	369746	197173	179165	265000	53000	3600	0	0	0.0135849	0	0
Jakusko	Yobe	2020	12	315005	370819	197745	179685	265800	53160	3600	0	0	0.013544	0	0
Jakusko	Yobe	2015	8	261784	308082	164425	149461	220900	44180	3700	0	300	0.0167497	0	13.5808
Jakusko	Yobe	2015	9	262820	309256	165167	150152	221800	44360	4000	0	300	0.0180343	0	13.5257
Jere	Borno	2015	1	1.08799e+06	805770	725561	803812	855800	171160	503000	-1200	-84900	0.587754	-14.022	-992.054
Jere	Borno	2015	10	1.15358e+06	869834	770533	855845	912400	182480	537300	6500	5600	0.588886	71.2407	61.3766
Jere	Borno	2015	11	1.15745e+06	870657	769019	854000	912800	182560	542900	6500	5600	0.594763	71.2095	61.3497
Jere	Borno	2015	12	1.16131e+06	871483	767503	852155	913100	182620	548600	7300	47400	0.60081	79.9474	519.111
Jere	Borno	2016	1	1.2005e+06	917206	808957	891145	954500	190900	596000	-4400	25400	0.624411	-46.0974	266.108
Jere	Borno	2016	2	1.23827e+06	957874	829653	916339	985500	197100	621400	-4600	-20500	0.630543	-46.6768	-208.016
Jere	Borno	2016	3	1.22185e+06	940441	818301	903028	970900	194180	601000	-4600	-20500	0.619013	-47.3787	-211.144
Jere	Borno	2016	4	1.20547e+06	923036	806971	889737	956300	191260	580500	-6500	1200	0.607027	-67.9703	12.5484
Jere	Borno	2016	5	1.20991e+06	931285	818758	901206	965300	193060	581700	-6500	1200	0.602611	-67.3366	12.4314
Jere	Borno	2016	6	1.21434e+06	939522	830538	912666	974300	194860	583000	3700	13100	0.598378	37.976	134.456
Jere	Borno	2016	7	1.2291e+06	950889	838088	921199	984800	196960	596000	3700	13100	0.605199	37.5711	133.022
Jere	Borno	2015	2	1.02692e+06	701604	644282	720211	773300	154660	418100	-1400	14400	0.54067	-18.1042	186.215
Jere	Borno	2016	8	1.24389e+06	962282	845659	929755	995400	199080	609100	3500	-29100	0.611915	35.1617	-292.345
Jere	Borno	2016	9	1.21301e+06	923377	818332	901179	964000	192800	580000	3500	-29100	0.60166	36.3071	-301.867
Jere	Borno	2016	10	1.18213e+06	884468	791001	872599	932500	186500	550900	3700	14300	0.590777	39.6783	153.351
Jere	Borno	2016	11	1.19122e+06	896357	803412	886535	944400	188880	565100	3700	14300	0.598369	39.1783	151.419
Jere	Borno	2016	12	1.20033e+06	908257	815838	900483	956200	191240	579400	3600	-41000	0.60594	37.649	-428.781
Jere	Borno	2017	1	1.14589e+06	856190	784391	865168	912900	182580	538400	3600	5900	0.589769	39.4348	64.6292
Jere	Borno	2017	2	1.15688e+06	861089	782266	865424	916400	183280	544300	3600	5900	0.593955	39.2842	64.3824
Jere	Borno	2017	3	1.16785e+06	865982	780141	865682	919900	183980	550200	3600	-21100	0.598108	39.1347	-229.373
Jere	Borno	2017	4	1.14568e+06	837866	758922	843235	896400	179280	529100	3600	-21100	0.59025	40.1606	-235.386
Jere	Borno	2017	5	1.12352e+06	809759	737709	820795	872900	174580	508000	3800	14300	0.581968	43.5331	163.822
Jere	Borno	2015	3	1.042e+06	722221	659001	737347	790100	158020	432500	-1400	14400	0.547399	-17.7193	182.255
Jere	Borno	2017	6	1.12583e+06	820261	753704	838784	884600	176920	522300	3500	1700	0.590436	39.5659	19.2177
Jere	Borno	2017	7	1.12581e+06	818776	752860	838760	884100	176820	523900	3500	1700	0.59258	39.5883	19.2286
Jere	Borno	2017	8	1.12579e+06	817281	752010	838732	883500	176700	525600	3400	-5400	0.594907	38.4833	-61.1205
Jere	Borno	2017	9	1.11859e+06	807070	745363	832426	875900	175180	520200	3400	-5400	0.593903	38.8172	-61.6509
Jere	Borno	2017	10	1.11141e+06	796863	738717	826122	868300	173660	514800	3400	-1800	0.592883	39.157	-20.7302
Jere	Borno	2017	11	1.10717e+06	791103	735375	823493	864300	172860	512900	3400	-1800	0.593428	39.3382	-20.8261
Jere	Borno	2017	12	1.10293e+06	785340	732029	820859	860300	172060	511100	3500	-34300	0.594095	40.6835	-398.698
Jere	Borno	2018	1	1.06884e+06	741311	699264	785770	823800	164760	476800	3500	-34300	0.578781	42.486	-416.363
Jere	Borno	2018	2	1.03475e+06	697272	666493	750675	787300	157460	442500	-9100	19000	0.562048	-115.585	241.331
Jere	Borno	2018	3	1.0667e+06	731566	690935	777413	816700	163340	461500	-9100	19000	0.565079	-111.424	232.644
Jere	Borno	2015	4	1.0571e+06	742840	673718	754484	807000	161400	446900	-1400	16200	0.553779	-17.3482	200.743
Jere	Borno	2018	4	1.09865e+06	765859	715378	804157	846000	169200	480600	-9100	19000	0.568085	-107.565	224.586
Jere	Borno	2018	5	1.13062e+06	800171	739838	830915	875400	175080	499600	-8500	-36400	0.570711	-97.0985	-415.81
Jere	Borno	2018	6	1.08646e+06	763944	726534	818329	848800	169760	463200	-8900	-27000	0.545712	-104.854	-318.096
Jere	Borno	2018	7	1.07132e+06	743412	711247	802135	832000	166400	436200	-8900	-27000	0.524279	-106.971	-324.519
Jere	Borno	2018	8	1.05617e+06	722878	695959	785940	815200	163040	409300	-9000	10600	0.502085	-110.402	130.029
Jere	Borno	2018	9	1.08814e+06	750496	706897	799130	836200	167240	419800	-400	-3400	0.502033	-4.78354	-40.6601
Jere	Borno	2018	10	1.08237e+06	746966	707817	800878	834500	166900	416400	-400	-3400	0.498981	-4.79329	-40.743
Jere	Borno	2018	11	1.0766e+06	743437	708738	802627	832900	166580	413000	-400	-3400	0.495858	-4.8025	-40.8212
Jere	Borno	2018	12	1.07083e+06	739893	709649	804367	831200	166240	409600	-500	300	0.492782	-6.0154	3.60924
Jere	Borno	2019	1	1.07386e+06	741847	711017	806208	833200	166640	409900	-500	900	0.491959	-6.00096	10.8017
Jere	Borno	2015	5	1.06218e+06	764370	698469	778015	825800	165160	463000	-1400	16200	0.560668	-16.9533	196.173
Jere	Borno	2019	2	1.07813e+06	744591	712936	808346	836000	167200	410800	-500	1000	0.491388	-5.98086	11.9617
Jere	Borno	2019	3	1.08241e+06	747350	714866	810496	838800	167760	411800	-500	1000	0.490939	-5.9609	11.9218
Jere	Borno	2019	4	1.0867e+06	750116	716804	812656	841600	168320	412700	-500	900	0.490375	-5.94106	10.6939
Jere	Borno	2019	5	1.09099e+06	752877	718739	814812	844400	168880	413700	-100	7700	0.489934	-1.18427	91.189
Jere	Borno	2019	6	1.1016e+06	764351	726277	821918	853500	170700	421400	-100	7800	0.493732	-1.17165	91.3884
Jere	Borno	2019	7	1.11224e+06	775862	733841	829052	862700	172540	429200	0	-800	0.497508	0	-9.27321
Jere	Borno	2019	8	1.11376e+06	775256	734137	830008	863300	172660	428400	0	-700	0.496235	0	-8.10842
Jere	Borno	2019	9	1.1153e+06	774674	734447	830981	863900	172780	427700	0	-800	0.49508	0	-9.26033
Jere	Borno	2019	10	1.11683e+06	774075	734749	831946	864400	172880	426900	0	0	0.493869	0	0
Jere	Borno	2019	11	1.11884e+06	774990	735891	833338	865800	173160	426900	0	0	0.49307	0	0
Jere	Borno	2015	6	1.06726e+06	785889	723211	801538	844500	168900	479200	-1300	7600	0.567436	-15.3937	89.9941
Jere	Borno	2019	12	1.12085e+06	775908	737036	834735	867100	173420	426900	0	0	0.492331	0	0
Jere	Borno	2020	1	1.12287e+06	776828	738185	836135	868500	173700	426900	0	0	0.491537	0	0
Jere	Borno	2020	2	1.12489e+06	777751	739337	837540	869900	173980	426900	0	0	0.490746	0	0
Jere	Borno	2020	3	1.12692e+06	778677	740492	838948	871300	174260	426900	0	0	0.489958	0	0
Jere	Borno	2020	4	1.12896e+06	779605	741651	840361	872600	174520	426900	0	0	0.489228	0	0
Jere	Borno	2020	5	1.131e+06	780536	742813	841777	874000	174800	426900	0	0	0.488444	0	0
Jere	Borno	2020	6	1.13304e+06	781469	743978	843198	875400	175080	426900	0	0	0.487663	0	0
Jere	Borno	2020	7	1.1351e+06	782406	745146	844622	876800	175360	426900	0	0	0.486884	0	0
Jere	Borno	2020	8	1.13715e+06	783344	746318	846051	878200	175640	426900	0	0	0.486108	0	0
Jere	Borno	2020	9	1.13922e+06	784286	747493	847484	879600	175920	426900	0	0	0.485334	0	0
Jere	Borno	2015	7	1.08595e+06	800147	725866	806249	854600	170920	486800	-1300	7600	0.569623	-15.2118	88.9305
Jere	Borno	2020	10	1.14129e+06	785230	748671	848920	881000	176200	426900	0	0	0.484563	0	0
Jere	Borno	2020	11	1.14336e+06	786176	749853	850361	882400	176480	426900	0	0	0.483794	0	0
Jere	Borno	2020	12	1.14545e+06	787126	751038	851806	883900	176780	426900	0	0	0.482973	0	0
Jere	Borno	2015	8	1.10465e+06	814416	728527	810967	864600	172920	494500	-1300	21400	0.571941	-15.0359	247.513
Jere	Borno	2015	9	1.12911e+06	842123	749527	833404	888500	177700	515900	-1300	21400	0.580642	-14.6314	240.855
Kaga	Borno	2015	1	50273.4	51930.2	49101.5	49462.3	50200	10040	19700	5500	-400	0.39243	1095.62	-79.6813
Kaga	Borno	2015	10	40149.6	41497.6	39284.3	39573	40100	8020	16400	3300	-400	0.408978	822.943	-99.7506
Kaga	Borno	2015	11	36761.2	38005.9	35998.5	36263.1	36800	7360	16000	3400	-400	0.434783	923.913	-108.696
Kaga	Borno	2015	12	33359.2	34500.1	32699.5	32939.9	33400	6680	15700	6000	16400	0.47006	1796.41	4910.18
Kaga	Borno	2016	1	44098.4	45566.8	43113.5	43430.3	44100	8820	32000	3700	-16300	0.725624	839.002	-3696.15
Kaga	Borno	2016	2	24352.8	25219.1	23966	24142.2	24400	4880	15700	4700	7300	0.643443	1926.23	2991.8
Kaga	Borno	2016	3	27336	28293.3	26858.8	27056.3	27400	5480	23000	4700	7300	0.839416	1715.33	2664.23
Kaga	Borno	2016	4	30320.2	31368.4	29752.6	29971.3	30400	6080	30400	-8300	-8000	1	-2730.26	-2631.58
Kaga	Borno	2016	5	31005.6	32074.7	30417.3	30640.9	31000	6200	22400	-8300	-8000	0.722581	-2677.42	-2580.65
Kaga	Borno	2016	6	31684.7	32774.5	31075.8	31304.2	31700	6340	14400	4100	2400	0.454259	1293.38	757.098
Kaga	Borno	2016	7	30283.3	31330.4	29716.9	29935.3	30300	6060	16800	4100	2400	0.554455	1353.14	792.079
Kaga	Borno	2015	2	44722.5	46210	43718.8	44040	44700	8940	19300	600	-400	0.431767	134.228	-89.4855
Kaga	Borno	2016	8	28890.2	29894.9	28365.9	28574.5	28900	5780	19100	-1500	-600	0.6609	-519.031	-207.612
Kaga	Borno	2016	9	30110.7	31152.6	29549.5	29766.7	30100	6020	18600	-1500	-600	0.61794	-498.339	-199.336
Kaga	Borno	2016	10	31346.7	32426.3	30748	30974.1	31400	6280	18000	-1700	0	0.573248	-541.401	0
Kaga	Borno	2016	11	33406.1	34548.4	32745	32985.7	33400	6680	17900	-1700	0	0.535928	-508.982	0
Kaga	Borno	2016	12	35459.1	36664.1	34735.9	34991.2	35500	7100	17900	-25400	2900	0.504225	-7154.93	816.901
Kaga	Borno	2017	1	64243.5	66326.4	62648.6	63108.8	64100	12820	20800	1900	-100	0.324493	296.412	-15.6006
Kaga	Borno	2017	2	62608.8	64641.8	61063.3	61512	62500	12500	20700	1900	-100	0.3312	304	-16
Kaga	Borno	2017	3	60967.7	62950.7	59472	59908.9	60800	12160	20600	-2900	200	0.338816	-476.974	32.8947
Kaga	Borno	2017	4	64443.8	66532.7	62842.8	63304.5	64300	12860	20800	-2900	200	0.323484	-451.011	31.1042
Kaga	Borno	2017	5	67899	70093.3	66193.3	66679.6	67700	13540	21000	1000	0	0.310192	147.71	0
Kaga	Borno	2015	3	44084.9	45552.9	43100.5	43417.2	44000	8800	18900	600	-400	0.429545	136.364	-90.9091
Kaga	Borno	2017	6	67243.4	69417.7	65557.6	66039.2	67100	13420	21000	800	0	0.312966	119.225	0
Kaga	Borno	2017	7	66814.3	68975.6	65141.5	65620.1	66600	13320	21000	800	0	0.315315	120.12	0
Kaga	Borno	2017	8	66371.7	68519.5	64712.3	65187.7	66200	13240	21000	600	0	0.317221	90.6344	0
Kaga	Borno	2017	9	66061.1	68199.4	64411.1	64884.3	65900	13180	21000	600	0	0.318665	91.047	0
Kaga	Borno	2017	10	65751.5	67880.3	64110.9	64581.9	65600	13120	20900	500	-200	0.318598	76.2195	-30.4878
Kaga	Borno	2017	11	65428.3	67547.3	63797.5	64266.2	65300	13060	20700	500	-200	0.316998	76.5697	-30.6279
Kaga	Borno	2017	12	65113.4	67222.8	63492.1	63958.6	64900	12980	20500	400	200	0.315871	61.6333	30.8166
Kaga	Borno	2018	1	65330.8	67446.8	63702.9	64170.9	65200	13040	20800	400	200	0.319018	61.3497	30.6748
Kaga	Borno	2018	2	65549.2	67671.8	63914.7	64384.2	65400	13080	21000	200	-200	0.321101	30.581	-30.581
Kaga	Borno	2018	3	65516.6	67634.5	63881.2	64349.9	65300	13060	20800	200	-200	0.31853	30.6279	-30.6279
Kaga	Borno	2015	4	43433.7	44881.8	42468.9	42781	43400	8680	18600	900	-400	0.428571	207.373	-92.1659
Kaga	Borno	2018	4	65475.1	67591.6	63840.8	64309.3	65300	13060	20700	300	-100	0.316998	45.9418	-15.3139
Kaga	Borno	2018	5	65434.5	67549.8	63801.5	64269.7	65300	13060	20500	-3800	600	0.313936	-581.93	91.8836
Kaga	Borno	2018	6	70234.5	72496.2	68456.2	68958.5	70000	14000	21200	2100	-300	0.302857	300	-42.8571
Kaga	Borno	2018	7	68177.3	70380.1	66463.2	66951.5	68000	13600	20900	2100	-300	0.307353	308.824	-44.1176
Kaga	Borno	2018	8	66138.5	68279.1	64486.1	64959.9	66000	13200	20600	-5500	0	0.312121	-833.333	0
Kaga	Borno	2018	9	72098.7	74421.1	70265.9	70782.1	71900	14380	20600	-600	0	0.286509	-83.4492	0
Kaga	Borno	2018	10	73115.7	75473	71254	71778.1	72900	14580	20600	-600	0	0.282579	-82.3045	0
Kaga	Borno	2018	11	74129.3	76517.4	72236.9	72768.1	73900	14780	20600	-600	0	0.278755	-81.1908	0
Kaga	Borno	2018	12	75136.6	77555.5	73213.7	73752.1	74900	14980	20600	-700	0	0.275033	-93.4579	0
Kaga	Borno	2019	1	76181.3	78632.1	74226.8	74772.7	76000	15200	20600	300	200	0.271053	39.4737	26.3158
Kaga	Borno	2015	5	42485	43904.2	41549	41854.3	42400	8480	18200	900	-400	0.429245	212.264	-94.3396
Kaga	Borno	2019	2	76382.9	78839.8	74422.3	74969.6	76200	15240	20800	300	200	0.272966	39.3701	26.2467
Kaga	Borno	2019	3	76585.6	79048.6	74618.8	75167.5	76400	15280	20900	300	200	0.27356	39.267	26.178
Kaga	Borno	2019	4	76789.2	79258.5	74816.3	75366.5	76600	15320	21100	300	200	0.275457	39.1645	26.1097
Kaga	Borno	2019	5	76994	79469.5	75014.8	75566.5	76800	15360	21300	-700	0	0.277344	-91.1458	0
Kaga	Borno	2019	6	78029.4	80536.5	76018.9	76577.9	77800	15560	21300	-600	0	0.273779	-77.1208	0
Kaga	Borno	2019	7	79058.6	81597.1	77016.9	77583.3	78800	15760	21300	3900	0	0.270305	494.924	0
Kaga	Borno	2019	8	75562.2	77994.1	73626.5	74167.9	75300	15060	21300	3900	0	0.282869	517.928	0
Kaga	Borno	2019	9	72066.9	74392.2	70237	70753.6	71900	14380	21300	3900	0	0.296245	542.42	0
Kaga	Borno	2019	10	68572.7	70791.4	66848.6	67340.3	68400	13680	21300	0	0	0.311404	0	0
Kaga	Borno	2019	11	68951.2	71181.4	67215.6	67710	68800	13760	21300	0	0	0.309593	0	0
Kaga	Borno	2015	6	41544.4	42935	40636.9	40935.6	41500	8300	17800	900	-400	0.428916	216.867	-96.3855
Kaga	Borno	2019	12	69330.8	71572.6	67583.7	68080.8	69100	13820	21300	0	0	0.308249	0	0
Kaga	Borno	2020	1	69711.4	71964.8	67952.8	68452.6	69500	13900	21300	0	0	0.306475	0	0
Kaga	Borno	2020	2	70093.1	72358.2	68323	68825.4	69900	13980	21300	0	0	0.304721	0	0
Kaga	Borno	2020	3	70475.9	72752.6	68694.2	69199.4	70300	14060	21300	0	0	0.302987	0	0
Kaga	Borno	2020	4	70859.8	73148.2	69066.4	69574.4	70700	14140	21300	0	0	0.301273	0	0
Kaga	Borno	2020	5	71244.7	73544.9	69439.7	69950.4	71000	14200	21300	0	0	0.3	0	0
Kaga	Borno	2020	6	71630.8	73942.8	69814.1	70327.5	71400	14280	21300	0	0	0.298319	0	0
Kaga	Borno	2020	7	72018	74341.7	70189.5	70705.7	71800	14360	21300	0	0	0.296657	0	0
Kaga	Borno	2020	8	72406.2	74741.8	70566	71085	72200	14440	21300	0	0	0.295014	0	0
Kaga	Borno	2020	9	72795.6	75143	70943.6	71465.3	72600	14520	21300	0	0	0.293388	0	0
Kaga	Borno	2015	7	40590.3	41951.8	39711.7	40003.5	40600	8120	17500	900	-400	0.431034	221.675	-98.5222
Kaga	Borno	2020	10	73186	75545.4	71322.2	71846.7	73000	14600	21300	0	0	0.291781	0	0
Kaga	Borno	2020	11	73577.6	75948.9	71701.9	72229.2	73400	14680	21300	0	0	0.290191	0	0
Kaga	Borno	2020	12	73970.2	76353.5	72082.7	72612.8	73800	14760	21300	0	0	0.288618	0	0
Kaga	Borno	2015	8	39658.9	40992	38808.5	39093.7	39600	7920	17100	-300	-400	0.431818	-75.7576	-101.01
Kaga	Borno	2015	9	39900.1	41240.6	39042.4	39329.4	39900	7980	16700	-300	-400	0.418546	-75.188	-100.251
Kala Balge	Borno	2015	1	106527	69652.7	51142.3	50088.9	69400	13880	17900	5100	0	0.257925	734.87	0
Kala Balge	Borno	2015	10	102665	67127.8	49288.4	48273.2	66800	13360	17900	-400	0	0.267964	-59.8802	0
Kala Balge	Borno	2015	11	103591	67732.7	49732.5	48708.2	67400	13480	17900	-400	0	0.265579	-59.3472	0
Kala Balge	Borno	2015	12	104509	68333.1	50173.4	49139.9	68000	13600	17900	-400	0	0.263235	-58.8235	0
Kala Balge	Borno	2016	1	105436	68939.3	50618.5	49575.9	68600	13720	17900	4500	2500	0.260933	655.977	364.431
Kala Balge	Borno	2016	2	102764	67205	49338	48323.9	66900	13380	20400	4500	2500	0.304933	672.646	373.692
Kala Balge	Borno	2016	3	100094	65467.7	48057.7	47071.4	65200	13040	22900	4500	2500	0.351227	690.184	383.436
Kala Balge	Borno	2016	4	97424.7	63734.8	46778.2	45820.4	63400	12680	25400	4500	2500	0.400631	709.779	394.322
Kala Balge	Borno	2016	5	94756.1	62002.5	45499.2	44569.8	61700	12340	27900	4500	2500	0.452188	729.335	405.186
Kala Balge	Borno	2016	6	92088.5	60270.8	44220.6	43319.8	60000	12000	30400	4500	2500	0.506667	750	416.667
Kala Balge	Borno	2016	7	89414.8	58531.1	42938.5	42065.5	58200	11640	32900	4500	2500	0.565292	773.196	429.553
Kala Balge	Borno	2015	2	99062.4	64772	47558.6	46579.1	64500	12900	17900	800	0	0.277519	124.031	0
Kala Balge	Borno	2016	8	86749.2	56800.8	41660.9	40816.4	56500	11300	35400	4500	2500	0.626549	796.46	442.478
Kala Balge	Borno	2016	9	84092.5	55076.3	40387.7	39571.4	54800	10960	37900	4500	2500	0.691606	821.168	456.204
Kala Balge	Borno	2016	10	81421.9	53338.5	39107	38318.6	53000	10600	40400	4500	2500	0.762264	849.057	471.698
Kala Balge	Borno	2016	11	78759.4	51610.2	37830.9	37070.9	51300	10260	42900	4500	2500	0.836257	877.193	487.329
Kala Balge	Borno	2016	12	76098	49882.6	36555.3	35823.7	49600	9920	45400	4500	2500	0.915323	907.258	504.032
Kala Balge	Borno	2017	1	73445.4	48160.8	35284	34580.8	47900	9580	47900	-15200	-14900	1	-3173.28	-3110.65
Kala Balge	Borno	2017	2	74220.8	48667.8	35656.3	34945.4	48400	9680	33000	-15200	-14900	0.681818	-3140.5	-3078.51
Kala Balge	Borno	2017	3	75005.1	49180.6	36032.8	35314.1	48900	9780	18100	2000	2200	0.370143	408.998	449.898
Kala Balge	Borno	2017	4	75782.6	49689	36406.1	35679.7	49400	9880	20300	2000	2200	0.410931	404.858	445.344
Kala Balge	Borno	2017	5	76569	50203.2	36783.6	36049.5	49900	9980	22600	700	1000	0.452906	140.281	200.401
Kala Balge	Borno	2015	3	98110.2	64149.4	47101.5	46131.4	63900	12780	17900	800	0	0.280125	125.196	0
Kala Balge	Borno	2017	6	77348.6	50712.9	37157.9	36416	50400	10080	23500	700	1000	0.46627	138.889	198.413
Kala Balge	Borno	2017	7	78137.1	51228.5	37536.4	36786.8	50900	10180	24500	700	1000	0.481336	137.525	196.464
Kala Balge	Borno	2017	8	78926.6	51744.7	37915.5	37158	51400	10280	25500	-200	100	0.496109	-38.9105	19.4553
Kala Balge	Borno	2017	9	79717.2	52261.7	38295.1	37529.8	52000	10400	25600	-200	100	0.492308	-38.4615	19.2308
Kala Balge	Borno	2017	10	80501.1	52774.2	38671.4	37898.3	52500	10500	25700	-300	0	0.489524	-57.1429	0
Kala Balge	Borno	2017	11	81293.8	53292.5	39051.9	38271.1	53000	10600	25700	-200	0	0.484906	-37.7358	0
Kala Balge	Borno	2017	12	82079.7	53806.4	39429.3	38640.6	53500	10700	25800	1300	1400	0.482243	242.991	261.682
Kala Balge	Borno	2018	1	82646.8	54177.2	39701.5	38907.3	53900	10780	27200	1300	1400	0.504638	241.187	259.74
Kala Balge	Borno	2018	2	83215	54548.7	39974.3	39174.4	54200	10840	28600	3800	4100	0.527675	701.107	756.458
Kala Balge	Borno	2018	3	83925.6	55013.3	40315.5	39508.6	54700	10940	32700	3800	4100	0.597806	694.698	749.543
Kala Balge	Borno	2015	4	97159.1	63527.5	46644.9	45684.1	63300	12660	17900	-400	0	0.28278	-63.1912	0
Kala Balge	Borno	2018	4	84645.2	55483.8	40660.9	39846.9	55200	11040	36700	3800	4100	0.664855	688.406	742.754
Kala Balge	Borno	2018	5	85365.8	55955	41006.9	40185.7	55600	11120	40800	-400	100	0.733813	-71.9424	17.9856
Kala Balge	Borno	2018	6	86495.9	56693.9	41549.4	40717.1	56400	11280	40900	300	300	0.725177	53.1915	53.1915
Kala Balge	Borno	2018	7	86920.3	56971.4	41753.2	40916.6	56600	11320	41200	300	300	0.727915	53.0035	53.0035
Kala Balge	Borno	2018	8	87345.7	57249.5	41957.4	41116.7	56900	11380	41500	-2300	-2200	0.72935	-404.218	-386.643
Kala Balge	Borno	2018	9	87772.2	57528.4	42162.2	41317.2	57200	11440	39300	-1400	-1400	0.687063	-244.755	-244.755
Kala Balge	Borno	2018	10	88199.8	57808	42367.5	41518.3	57500	11500	37900	-1400	-1400	0.65913	-243.478	-243.478
Kala Balge	Borno	2018	11	88628.6	58088.3	42573.3	41719.9	57800	11560	36400	-1400	-1400	0.629758	-242.215	-242.215
Kala Balge	Borno	2018	12	89058.4	58369.4	42779.6	41922	58000	11600	35000	-1400	-1400	0.603448	-241.379	-241.379
Kala Balge	Borno	2019	1	89489.3	58651.1	42986.5	42124.6	58300	11660	33600	-1400	-1400	0.576329	-240.137	-240.137
Kala Balge	Borno	2015	5	98078.2	64128.5	47086.2	46116.3	63900	12780	17900	-400	0	0.280125	-62.5978	0
Kala Balge	Borno	2019	2	89921.3	58933.6	43193.9	42327.7	58600	11720	32200	-1400	-1400	0.549488	-238.908	-238.908
Kala Balge	Borno	2019	3	90354.5	59216.8	43401.9	42531.4	58900	11780	30800	-1400	-1400	0.52292	-237.691	-237.691
Kala Balge	Borno	2019	4	90788.7	59500.8	43610.4	42735.6	59200	11840	29400	-1400	-1400	0.496622	-236.486	-236.486
Kala Balge	Borno	2019	5	91224.1	59785.4	43819.4	42940.3	59400	11880	28000	-1400	-1400	0.47138	-235.69	-235.69
Kala Balge	Borno	2019	6	91660.6	60070.8	44028.9	43145.6	59700	11940	26600	-1400	-1400	0.445561	-234.506	-234.506
Kala Balge	Borno	2019	7	92098.3	60357	44239	43351.3	60000	12000	25200	-1400	-1400	0.42	-233.333	-233.333
Kala Balge	Borno	2019	8	92497.8	60618.2	44430.8	43539.2	60300	12060	23700	-1400	-1400	0.393035	-232.172	-232.172
Kala Balge	Borno	2019	9	92898.4	60880.1	44623.2	43727.5	60500	12100	22300	-1400	-1400	0.368595	-231.405	-231.405
Kala Balge	Borno	2019	10	93300.1	61142.8	44816	43916.4	60800	12160	20900	0	0	0.34375	0	0
Kala Balge	Borno	2019	11	93703	61406.3	45009.5	44105.9	61100	12220	20900	0	0	0.342062	0	0
Kala Balge	Borno	2015	6	98990.6	64725	47524.2	46545.3	64400	12880	17900	-400	0	0.27795	-62.1118	0
Kala Balge	Borno	2019	12	94107	61670.4	45203.4	44295.9	61300	12260	20900	0	0	0.340946	0	0
Kala Balge	Borno	2020	1	94512.2	61935.4	45398	44486.4	61600	12320	20900	0	0	0.339286	0	0
Kala Balge	Borno	2020	2	94918.6	62201	45593	44677.4	61800	12360	20900	0	0	0.338188	0	0
Kala Balge	Borno	2020	3	95326	62467.5	45788.7	44869	62100	12420	20900	0	0	0.336554	0	0
Kala Balge	Borno	2020	4	95734.7	62734.7	45984.8	45061.2	62400	12480	20900	0	0	0.334936	0	0
Kala Balge	Borno	2020	5	96144.5	63002.6	46181.6	45253.9	62600	12520	20900	0	0	0.333866	0	0
Kala Balge	Borno	2020	6	96555.4	63271.3	46378.9	45447.1	62900	12580	20900	0	0	0.332273	0	0
Kala Balge	Borno	2020	7	96967.5	63540.8	46576.7	45640.9	63200	12640	20900	0	0	0.330696	0	0
Kala Balge	Borno	2020	8	97380.8	63811	46775.1	45835.2	63500	12700	20900	0	0	0.329134	0	0
Kala Balge	Borno	2020	9	97795.3	64082	46974.1	46030.1	63700	12740	20900	0	0	0.3281	0	0
Kala Balge	Borno	2015	7	99911.7	65327.3	47966.4	46978.4	65000	13000	17900	-400	0	0.275385	-61.5385	0
Kala Balge	Borno	2020	10	98210.9	64353.7	47173.6	46225.5	64000	12800	20900	0	0	0.326562	0	0
Kala Balge	Borno	2020	11	98627.7	64626.3	47373.7	46421.5	64300	12860	20900	0	0	0.325039	0	0
Kala Balge	Borno	2020	12	99045.7	64899.6	47574.4	46618	64500	12900	20900	0	0	0.324031	0	0
Kala Balge	Borno	2015	8	100826	65925.1	48405.3	47408.3	65600	13120	17900	-400	0	0.272866	-60.9756	0
Kala Balge	Borno	2015	9	101749	66528.7	48848.5	47842.4	66200	13240	17900	-400	0	0.270393	-60.423	0
Karasuwa	Yobe	2015	1	101536	149129	96502.8	93350	110100	22020	14200	0	-500	0.128974	0	-45.4133
Karasuwa	Yobe	2015	10	114935	163799	109253	105611	123400	24680	24700	0	-1800	0.200162	0	-145.867
Karasuwa	Yobe	2015	11	113337	162326	107824	104306	121900	24380	23000	0	-1700	0.188679	0	-139.459
Karasuwa	Yobe	2015	12	111767	160883	106420	103027	120500	24100	21200	0	-6100	0.175934	0	-506.224
Karasuwa	Yobe	2016	1	105735	155026	100629	97371.1	114700	22940	15100	0	3400	0.131648	0	296.425
Karasuwa	Yobe	2016	2	109527	158995	104268	100943	118400	23680	18500	0	700	0.15625	0	59.1216
Karasuwa	Yobe	2016	3	110445	160043	105280	102056	119500	23900	19200	0	700	0.160669	0	58.5774
Karasuwa	Yobe	2016	4	111364	161092	106296	103171	120500	24100	19900	0	-3300	0.165145	0	-273.859
Karasuwa	Yobe	2016	5	108423	158342	103127	99882.9	117400	23480	16600	0	-3400	0.141397	0	-289.608
Karasuwa	Yobe	2016	6	105455	155566	99930.7	96566.1	114400	22880	13200	0	200	0.115385	0	17.4825
Karasuwa	Yobe	2016	7	106034	156359	100317	96742.5	114900	22980	13400	0	200	0.116623	0	17.4064
Karasuwa	Yobe	2015	2	101046	148725	96509.1	93367.7	109900	21980	13700	0	100	0.124659	0	9.09918
Karasuwa	Yobe	2016	8	106617	157157	100703	96918.6	115300	23060	13500	0	-900	0.117086	0	-78.0572
Karasuwa	Yobe	2016	9	105897	156578	100184	96463.1	114800	22960	12700	0	-900	0.110627	0	-78.3972
Karasuwa	Yobe	2016	10	105176	155996	99670	96011.4	114200	22840	11800	0	-300	0.103327	0	-26.2697
Karasuwa	Yobe	2016	11	105121	156068	99701.3	96169.5	114300	22860	11500	0	-300	0.100612	0	-26.2467
Karasuwa	Yobe	2016	12	105084	156160	99748	96340.7	114300	22860	11300	0	0	0.0988626	0	0
Karasuwa	Yobe	2017	1	105416	156553	99929.1	96645	114600	22920	11200	0	-200	0.0977312	0	-17.452
Karasuwa	Yobe	2017	2	105483	156757	100025	96812.7	114800	22960	11000	0	-200	0.0958188	0	-17.4216
Karasuwa	Yobe	2017	3	105557	156969	100118	96979.1	114900	22980	10900	0	-100	0.0948651	0	-8.70322
Karasuwa	Yobe	2017	4	105782	157360	100277	97068	115100	23020	10800	0	-100	0.0938315	0	-8.6881
Karasuwa	Yobe	2017	5	106008	157753	100428	97150.6	115300	23060	10600	0	-100	0.0919341	0	-8.67303
Karasuwa	Yobe	2015	3	101398	149189	96966.3	93843	110300	22060	13800	0	100	0.125113	0	9.06618
Karasuwa	Yobe	2017	6	106204	158101	100647	97351.4	115600	23120	10600	0	600	0.0916955	0	51.9031
Karasuwa	Yobe	2017	7	107155	159199	101530	98267.9	116500	23300	11200	0	700	0.0961373	0	60.0858
Karasuwa	Yobe	2017	8	108128	160319	102438	99209.1	117500	23500	11900	0	-300	0.101277	0	-25.5319
Karasuwa	Yobe	2017	9	108153	160493	102489	99266	117600	23520	11600	0	-300	0.0986395	0	-25.5102
Karasuwa	Yobe	2017	10	108170	160658	102537	99319.6	117700	23540	11300	0	300	0.0960068	0	25.4885
Karasuwa	Yobe	2017	11	108789	161425	103031	99818.8	118300	23660	11600	0	300	0.0980558	0	25.3593
Karasuwa	Yobe	2017	12	109408	162194	103524	100316	118900	23780	11900	0	300	0.100084	0	25.2313
Karasuwa	Yobe	2018	1	110054	163014	104143	100880	119500	23900	12200	0	300	0.102092	0	25.1046
Karasuwa	Yobe	2018	2	110708	163843	104758	101440	120200	24040	12500	0	-500	0.103993	0	-41.5973
Karasuwa	Yobe	2018	3	110500	163810	104680	101255	120100	24020	12100	0	-500	0.100749	0	-41.632
Karasuwa	Yobe	2015	4	101741	149645	97418.2	94312.7	110800	22160	13900	0	400	0.125451	0	36.1011
Karasuwa	Yobe	2018	4	110294	163779	104599	101069	119900	23980	11600	0	-500	0.0967473	0	-41.7014
Karasuwa	Yobe	2018	5	110084	163746	104522	100885	119800	23960	11200	0	300	0.0934891	0	25.0417
Karasuwa	Yobe	2018	6	110348	164070	105354	102034	120500	24100	11500	0	-400	0.0954357	0	-33.195
Karasuwa	Yobe	2018	7	110302	164216	105191	101723	120400	24080	11000	0	-400	0.0913621	0	-33.2226
Karasuwa	Yobe	2018	8	110263	164370	105038	101419	120300	24060	10600	0	-200	0.0881131	0	-16.6251
Karasuwa	Yobe	2018	9	110091	164304	105259	101796	120400	24080	10300	0	-600	0.0855482	0	-49.8339
Karasuwa	Yobe	2018	10	109703	164069	104956	101486	120100	24020	9700	0	-700	0.080766	0	-58.2848
Karasuwa	Yobe	2018	11	109306	163826	104643	101166	119700	23940	9000	0	-700	0.075188	0	-58.4795
Karasuwa	Yobe	2018	12	108909	163583	104326	100844	119400	23880	8400	0	0	0.0703518	0	0
Karasuwa	Yobe	2019	1	109209	164042	104619	101127	119700	23940	8400	0	200	0.0701754	0	16.7084
Karasuwa	Yobe	2015	5	102438	150459	98056.6	94972.8	111500	22300	14300	0	500	0.128251	0	44.843
Karasuwa	Yobe	2019	2	109842	164852	105113	101556	120300	24060	8600	0	300	0.0714879	0	24.9377
Karasuwa	Yobe	2019	3	110496	165684	105623	102003	121000	24200	8900	0	300	0.0735537	0	24.7934
Karasuwa	Yobe	2019	4	111151	166517	106135	102450	121600	24320	9100	0	300	0.0748355	0	24.6711
Karasuwa	Yobe	2019	5	111797	167341	106641	102892	122200	24440	9400	0	-200	0.0769231	0	-16.3666
Karasuwa	Yobe	2019	6	111913	167600	106802	103117	122400	24480	9200	0	-200	0.0751634	0	-16.3399
Karasuwa	Yobe	2019	7	112040	167869	106969	103349	122600	24520	9100	0	-200	0.0742251	0	-16.3132
Karasuwa	Yobe	2019	8	112167	168151	107148	103542	122800	24560	8900	0	-200	0.0724756	0	-16.2866
Karasuwa	Yobe	2019	9	112296	168433	107327	103736	122900	24580	8800	0	-200	0.0716029	0	-16.2734
Karasuwa	Yobe	2019	10	112426	168717	107508	103931	123100	24620	8600	0	0	0.0698619	0	0
Karasuwa	Yobe	2019	11	112744	169200	107819	104232	123500	24700	8600	0	0	0.0696356	0	0
Karasuwa	Yobe	2015	6	103194	151334	98743.4	95683.1	112200	22440	14800	0	4200	0.131907	0	374.332
Karasuwa	Yobe	2019	12	113063	169684	108132	104534	123900	24780	8600	0	0	0.0694108	0	0
Karasuwa	Yobe	2020	1	113384	170170	108445	104837	124200	24840	8600	0	0	0.0692432	0	0
Karasuwa	Yobe	2020	2	113705	170657	108759	105141	124600	24920	8600	0	0	0.0690209	0	0
Karasuwa	Yobe	2020	3	114027	171145	109074	105446	124900	24980	8600	0	0	0.0688551	0	0
Karasuwa	Yobe	2020	4	114350	171635	109390	105752	125300	25060	8600	0	0	0.0686353	0	0
Karasuwa	Yobe	2020	5	114674	172127	109707	106058	125600	25120	8600	0	0	0.0684713	0	0
Karasuwa	Yobe	2020	6	114999	172619	110025	106366	126000	25200	8600	0	0	0.068254	0	0
Karasuwa	Yobe	2020	7	115325	173114	110343	106674	126400	25280	8600	0	0	0.068038	0	0
Karasuwa	Yobe	2020	8	115652	173609	110663	106983	126700	25340	8600	0	0	0.0678769	0	0
Karasuwa	Yobe	2020	9	115980	174106	110983	107293	127100	25420	8600	0	0	0.0676633	0	0
Karasuwa	Yobe	2015	7	108108	156491	102949	99469.2	116800	23360	19000	0	4200	0.162671	0	359.589
Karasuwa	Yobe	2020	10	116308	174605	111305	107604	127500	25500	8600	0	0	0.067451	0	0
Karasuwa	Yobe	2020	11	116638	175105	111627	107916	127800	25560	8600	0	0	0.0672926	0	0
Karasuwa	Yobe	2020	12	116969	175607	111951	108229	128200	25640	8600	0	0	0.0670827	0	0
Karasuwa	Yobe	2015	8	113032	161660	107159	103260	121300	24260	23200	0	700	0.191261	0	57.7082
Karasuwa	Yobe	2015	9	113984	162730	108208	104437	122300	24460	24000	0	800	0.196239	0	65.4129
Konduga	Borno	2015	1	195857	248328	190204	194448	207200	41440	167000	-46500	-11700	0.805985	-2244.21	-564.672
Konduga	Borno	2015	10	158764	171971	131997	130403	148300	29660	135900	-4700	5300	0.916386	-316.925	357.384
Konduga	Borno	2015	11	168061	185041	141412	140499	158800	31760	141200	-4700	5300	0.889169	-295.97	333.753
Konduga	Borno	2015	12	177359	198111	150829	150597	169200	33840	146500	-5500	42800	0.865839	-325.059	2529.55
Konduga	Borno	2016	1	212973	260745	197229	201251	218000	43600	189300	8600	-40400	0.868349	394.495	-1853.21
Konduga	Borno	2016	2	178625	196903	151718	151138	169600	33920	149000	-2300	10600	0.878538	-135.613	625
Konduga	Borno	2016	3	185004	214293	165758	166789	183000	36600	159600	-2300	10600	0.872131	-125.683	579.235
Konduga	Borno	2016	4	191389	231698	179810	182452	196300	39260	170100	-3700	-11300	0.866531	-188.487	-575.65
Konduga	Borno	2016	5	183705	222603	174087	176431	189200	37840	158800	-3700	-11300	0.839323	-195.56	-597.252
Konduga	Borno	2016	6	176049	213549	168395	170442	182100	36420	147500	-10400	9600	0.809995	-571.115	527.183
Konduga	Borno	2016	7	192664	239534	187088	190798	202500	40500	157100	-10400	9600	0.775802	-513.58	474.074
Konduga	Borno	2015	2	215642	294290	225797	233824	242400	48480	155200	-1800	-11700	0.640264	-74.2574	-482.673
Konduga	Borno	2016	8	209293	265540	205797	211172	223000	44600	166600	5200	5300	0.747085	233.184	237.668
Konduga	Borno	2016	9	210363	267332	205241	210934	223500	44700	171900	5200	5200	0.769128	232.662	232.662
Konduga	Borno	2016	10	211454	269163	204712	210728	224000	44800	177100	-2300	-4500	0.790625	-102.679	-200.893
Konduga	Borno	2016	11	212090	267077	201983	207798	222200	44440	172600	-2300	-4500	0.776778	-103.51	-202.52
Konduga	Borno	2016	12	212757	265037	199289	204906	220500	44100	168100	-34800	-23600	0.762358	-1578.23	-1070.29
Konduga	Borno	2017	1	223520	279917	209486	215784	232200	46440	144500	15300	23400	0.622308	658.915	1007.75
Konduga	Borno	2017	2	229672	291037	217762	224726	240800	48160	167900	15300	23400	0.697259	635.382	971.761
Konduga	Borno	2017	3	235827	302161	226043	233674	249400	49880	191300	-2800	-5700	0.767041	-112.269	-228.549
Konduga	Borno	2017	4	234330	298966	223618	230892	247000	49400	185600	-2800	-5700	0.751417	-113.36	-230.769
Konduga	Borno	2017	5	232855	295807	221221	228139	244500	48900	179800	-5300	3300	0.735378	-216.769	134.969
Konduga	Borno	2015	3	204797	282571	218349	226003	232900	46580	143500	-1800	-11700	0.616144	-77.2864	-502.362
Konduga	Borno	2017	6	240690	307663	229700	236453	253600	50720	183100	-1200	-400	0.722003	-47.3186	-15.7729
Konduga	Borno	2017	7	241281	309290	231017	238097	254900	50980	182700	-1300	-400	0.716752	-51.0004	-15.6924
Konduga	Borno	2017	8	241882	310935	232348	239756	256200	51240	182300	-4200	1100	0.711553	-163.934	42.9352
Konduga	Borno	2017	9	246388	318434	237811	245406	262000	52400	183400	-4200	1100	0.7	-160.305	41.9847
Konduga	Borno	2017	10	250888	325920	243266	251048	267800	53560	184500	-400	1100	0.688947	-14.9365	41.0754
Konduga	Borno	2017	11	252235	328451	245156	253121	269700	53940	185600	-400	1100	0.688172	-14.8313	40.7861
Konduga	Borno	2017	12	253587	330984	247049	255195	271700	54340	186600	3800	4800	0.686787	139.86	176.665
Konduga	Borno	2018	1	254633	332961	248523	256812	273200	54640	191400	3800	4800	0.700586	139.092	175.695
Konduga	Borno	2018	2	255686	334949	250005	258438	274800	54960	196200	6700	8100	0.713974	243.814	294.76
Konduga	Borno	2018	3	257057	337371	251850	260444	276700	55340	204300	6700	8100	0.738345	242.14	292.736
Konduga	Borno	2015	4	193969	270871	210916	218196	223500	44700	131700	20300	12100	0.589262	908.277	541.387
Konduga	Borno	2018	4	258411	339760	253671	262425	278600	55720	212400	6700	8100	0.762383	240.488	290.739
Konduga	Borno	2018	5	259780	342176	255512	264427	280500	56100	220500	20100	3300	0.786096	716.578	117.647
Konduga	Borno	2018	6	248615	321148	239821	247221	264200	52840	223900	-11000	-1500	0.847464	-416.351	-56.7752
Konduga	Borno	2018	7	255503	334121	249501	257836	274200	54840	222400	-11100	-1500	0.811087	-404.814	-54.7046
Konduga	Borno	2018	8	262406	347122	259202	268474	284300	56860	220900	-4000	-1900	0.776996	-140.696	-66.8308
Konduga	Borno	2018	9	264169	350444	261681	271192	286900	57380	218900	200	700	0.762984	6.97107	24.3987
Konduga	Borno	2018	10	264899	351818	262706	272317	287900	57580	219700	200	700	0.763112	6.94686	24.314
Konduga	Borno	2018	11	265639	353211	263746	273457	289000	57800	220400	200	700	0.76263	6.92042	24.2215
Konduga	Borno	2018	12	266371	354589	264774	274585	290100	58020	221100	56600	0	0.762151	1951.05	0
Konduga	Borno	2019	1	227917	282165	210732	215322	234000	46800	221100	3700	1100	0.944872	158.12	47.0085
Konduga	Borno	2015	5	197497	260100	199874	205463	215700	43140	143800	20300	12100	0.666667	941.122	560.964
Konduga	Borno	2019	2	226436	279377	208652	213041	231900	46380	222200	3700	1100	0.958172	159.552	47.4342
Konduga	Borno	2019	3	224952	276582	206566	210753	229700	45940	223300	3700	1100	0.972138	161.08	47.8886
Konduga	Borno	2019	4	223473	273797	204488	208475	227600	45520	224300	3700	1100	0.985501	162.566	48.3304
Konduga	Borno	2019	5	221991	271005	202405	206191	225400	45080	225400	-26000	1300	1	-1153.5	57.6752
Konduga	Borno	2019	6	241042	306885	229178	235550	253200	50640	226700	-26000	1300	0.89534	-1026.86	51.3428
Konduga	Borno	2019	7	260093	342767	255953	264911	280900	56180	227900	-500	-400	0.811321	-17.7999	-14.2399
Konduga	Borno	2019	8	260491	343516	256511	265524	281500	56300	227500	-500	-400	0.808171	-17.762	-14.2096
Konduga	Borno	2019	9	260890	344267	257072	266138	282100	56420	227100	-500	-400	0.805034	-17.7242	-14.1794
Konduga	Borno	2019	10	261285	345011	257627	266747	282700	56540	226700	0	0	0.80191	0	0
Konduga	Borno	2019	11	261645	345689	258133	267302	283200	56640	226700	0	0	0.800494	0	0
Konduga	Borno	2015	6	201030	249340	188841	192738	208000	41600	155900	-9000	-23100	0.749519	-432.692	-1110.58
Konduga	Borno	2019	12	262006	346370	258641	267859	283700	56740	226700	0	0	0.799084	0	0
Konduga	Borno	2020	1	262369	347052	259150	268417	284200	56840	226700	0	0	0.797678	0	0
Konduga	Borno	2020	2	262732	347736	259661	268977	284800	56960	226700	0	0	0.795997	0	0
Konduga	Borno	2020	3	263096	348422	260173	269538	285300	57060	226700	0	0	0.794602	0	0
Konduga	Borno	2020	4	263461	349110	260686	270101	285800	57160	226700	0	0	0.793212	0	0
Konduga	Borno	2020	5	263828	349800	261201	270666	286400	57280	226700	0	0	0.79155	0	0
Konduga	Borno	2020	6	264195	350492	261717	271232	286900	57380	226700	0	0	0.790171	0	0
Konduga	Borno	2020	7	264564	351186	262235	271800	287400	57480	226700	0	0	0.788796	0	0
Konduga	Borno	2020	8	264933	351882	262754	272369	288000	57600	226700	0	0	0.787153	0	0
Konduga	Borno	2020	9	265304	352580	263275	272940	288500	57700	226700	0	0	0.785789	0	0
Konduga	Borno	2015	7	188904	232057	176725	179681	194300	38860	132900	-9000	-23100	0.683994	-463.201	-1188.88
Konduga	Borno	2020	10	265675	353280	263797	273513	289100	57820	226700	0	0	0.784158	0	0
Konduga	Borno	2020	11	266048	353982	264321	274087	289600	57920	226700	0	0	0.782804	0	0
Konduga	Borno	2020	12	266422	354685	264846	274663	290200	58040	226700	0	0	0.781185	0	0
Konduga	Borno	2015	8	176776	214777	164610	166624	180700	36140	109800	29700	13000	0.607637	1643.61	719.424
Konduga	Borno	2015	9	167763	193361	148293	148502	164500	32900	122800	29700	13000	0.746505	1805.47	790.274
Kukawa	Borno	2015	1	44186.4	46887.1	30094.7	20477.1	35400	7080	0	-32100	0	0	-9067.8	0
Kukawa	Borno	2015	10	30751.8	32631.3	20944.5	14251.2	24600	4920	0	7600	0	0	3089.43	0
Kukawa	Borno	2015	11	22012.5	23357.9	14992.4	10201.2	17600	3520	0	7600	0	0	4318.18	0
Kukawa	Borno	2015	12	13263.2	14073.9	9033.39	6146.53	10600	2120	0	-25900	0	0	-24434	0
Kukawa	Borno	2016	1	46353.3	49186.4	31570.5	21481.3	37100	7420	0	-2500	1100	0	-673.854	296.496
Kukawa	Borno	2016	2	51534.6	54645	35158.1	24122.7	41400	8280	1100	0	1100	0.02657	0	265.7
Kukawa	Borno	2016	3	53504.2	56694.9	36561.5	25281	43000	8600	2200	400	1100	0.0511628	93.0233	255.814
Kukawa	Borno	2016	4	55076	58322.8	37694	26255	44300	8860	3300	3900	1100	0.0744921	880.361	248.307
Kukawa	Borno	2016	5	52180.7	55210.5	35784	25158.8	42100	8420	4400	3600	1100	0.104513	855.107	261.283
Kukawa	Borno	2016	6	49687.5	52525.6	34144.7	24243.6	40200	8040	5500	-2300	1100	0.136816	-572.139	273.632
Kukawa	Borno	2016	7	54584.3	57682.2	37538.6	26753.1	44100	8820	6600	-2300	1100	0.14966	-521.542	249.433
Kukawa	Borno	2015	2	84896.2	90085	57821.4	39343.1	68000	13600	0	34600	0	0	5088.24	0
Kukawa	Borno	2016	8	59496.1	62853.7	40949.1	29280.4	48100	9620	7700	500	1100	0.160083	103.95	228.69
Kukawa	Borno	2016	9	60913.3	64318.1	41973.1	30177.3	49300	9860	8800	500	1100	0.178499	101.42	223.124
Kukawa	Borno	2016	10	62280.9	65729.3	42966.5	31056.7	50500	10100	9900	4700	1100	0.19604	930.693	217.822
Kukawa	Borno	2016	11	58475.4	61651.8	40433.3	29533.3	47500	9500	10900	4900	1100	0.229474	1031.58	231.579
Kukawa	Borno	2016	12	54392.2	57279.7	37711.2	27881.3	44300	8860	12000	-800	1100	0.27088	-180.587	248.307
Kukawa	Borno	2017	1	57492.1	60528.4	39887.5	29568.8	46900	9380	13100	-8400	1200	0.279318	-1791.04	255.864
Kukawa	Borno	2017	2	70165.2	73976	48519	35441.8	57000	11400	14300	-8300	1200	0.250877	-1456.14	210.526
Kukawa	Borno	2017	3	82774.9	87356.4	57107.3	41285.5	67100	13420	15400	1400	0	0.229508	208.644	0
Kukawa	Borno	2017	4	81846.4	86371.2	56474.9	40855.2	66400	13280	15500	900	0	0.233434	135.542	0
Kukawa	Borno	2017	5	81518.3	86023	56251.4	40703.2	66100	13220	15500	-6000	-2600	0.234493	-907.716	-393.343
Kukawa	Borno	2015	3	42402.6	44994.2	28879.7	19650.5	34000	6800	0	34600	0	0	10176.5	0
Kukawa	Borno	2017	6	86559.2	91372	59684.7	43039.2	70200	14040	12900	-2400	600	0.183761	-341.88	85.4701
Kukawa	Borno	2017	7	91169.9	96264.6	62825	45176	73900	14780	13500	-3800	600	0.182679	-514.208	81.1908
Kukawa	Borno	2017	8	97457.4	102936	67107.3	48089.7	78900	15780	14100	-500	-1200	0.178707	-63.3714	-152.091
Kukawa	Borno	2017	9	97335.1	102807	67024	48033.1	78800	15760	12900	100	-1200	0.163706	12.6904	-152.284
Kukawa	Borno	2017	10	96476.2	101895	66439	47635.1	78100	15620	11700	-2200	100	0.149808	-281.69	12.8041
Kukawa	Borno	2017	11	100145	105788	68937.5	49335.1	81100	16220	11800	-2200	100	0.145499	-271.27	12.3305
Kukawa	Borno	2017	12	103789	109655	71419.8	51024.1	84000	16800	11900	-2400	800	0.141667	-285.714	95.2381
Kukawa	Borno	2018	1	108486	114639	74618.5	53200.5	87700	17540	12700	-2500	800	0.144812	-285.063	91.2201
Kukawa	Borno	2018	2	113334	119783	77920.4	55447.2	91600	18320	13500	-3500	-100	0.14738	-382.096	-10.917
Kukawa	Borno	2018	3	118463	125226	81413.9	57824.3	95700	19140	13400	-3700	-100	0.140021	-386.625	-10.4493
Kukawa	Borno	2015	4	2.91038e-11	0	0	0	100	20	0	-31700	0	0	-3170000	0
Kukawa	Borno	2018	4	123789	130877	85041.4	60292.5	100000	20000	13400	-3100	-100	0.134	-310	-10
Kukawa	Borno	2018	5	128363	135731	88156.9	62412.4	103700	20740	13300	16300	300	0.128255	1571.84	28.9296
Kukawa	Borno	2018	6	109164	115358	75080.3	53514.8	88300	17660	13600	-900	0	0.15402	-101.925	0
Kukawa	Borno	2018	7	111076	117387	76382.5	54400.8	89800	17960	13600	-900	0	0.151448	-100.223	0
Kukawa	Borno	2018	8	112952	119378	77660.7	55270.6	91300	18260	13600	2600	300	0.148959	284.775	32.8587
Kukawa	Borno	2018	9	110968	117273	76309.2	54351	89700	17940	14000	9400	0	0.156076	1047.94	0
Kukawa	Borno	2018	10	100006	105640	68842.9	49270.7	80900	16180	14000	9700	0	0.173053	1199.01	0
Kukawa	Borno	2018	11	88695.3	93638.7	61139.5	44029.2	71900	14380	14000	9700	0	0.194715	1349.1	0
Kukawa	Borno	2018	12	77419	81673.2	53459.4	38803.4	62800	12560	14000	100	0	0.22293	15.9236	0
Kukawa	Borno	2019	1	78153.2	82452.3	53959.5	39143.7	63400	12680	14000	-2400	0	0.22082	-378.549	0
Kukawa	Borno	2015	5	40294.9	42757.7	27444.2	18673.7	32300	6460	0	-31900	0	0	-9876.16	0
Kukawa	Borno	2019	2	82005.4	86539.9	56583.2	40928.9	66500	13300	14000	-2400	0	0.210526	-360.902	0
Kukawa	Borno	2019	3	85833.8	90602.4	59190.7	42703.1	69600	13920	14000	-2400	0	0.201149	-344.828	0
Kukawa	Borno	2019	4	89697	94701.6	61821.8	44493.4	72700	14540	14000	-2400	0	0.192572	-330.124	0
Kukawa	Borno	2019	5	93549.2	98789.2	64445.4	46278.6	75800	15160	14000	-15800	0	0.184697	-2084.43	0
Kukawa	Borno	2019	6	114124	120621	78458.6	55813.4	92300	18460	14000	-15800	0	0.151679	-1711.81	0
Kukawa	Borno	2019	7	134656	142409	92443	65328.8	108700	21740	14000	400	0	0.128795	36.7985	0
Kukawa	Borno	2019	8	135000	142774	92676.9	65488	109000	21800	14000	400	0	0.12844	36.6972	0
Kukawa	Borno	2019	9	135315	143107	92891.3	65633.8	109200	21840	14000	400	0	0.128205	36.63	0
Kukawa	Borno	2019	10	135605	143416	93089.1	65768.4	109500	21900	14000	600	0	0.127854	54.7945	0
Kukawa	Borno	2019	11	135697	143513	93151.6	65811	109500	21900	14000	0	0	0.127854	0	0
Kukawa	Borno	2015	6	80764.2	85700.4	55007.2	37428.2	64700	12940	0	8900	0	0	1375.58	0
Kukawa	Borno	2019	12	136532	144399	93720.2	66197.8	110200	22040	14000	-14900	0	0.127042	-1352.09	0
Kukawa	Borno	2020	1	155953	165007	106947	75197.9	125800	25160	14000	0	0	0.111288	0	0
Kukawa	Borno	2020	2	156792	165898	107519	75587	126400	25280	14000	0	0	0.110759	0	0
Kukawa	Borno	2020	3	157634	166791	108093	75977.2	127100	25420	14000	0	0	0.110149	0	0
Kukawa	Borno	2020	4	158478	167687	108668	76368.4	127800	25560	14000	0	0	0.109546	0	0
Kukawa	Borno	2020	5	159325	168585	109244	76760.8	128500	25700	14000	0	0	0.108949	0	0
Kukawa	Borno	2020	6	160174	169486	109823	77154.3	129200	25840	14000	0	0	0.108359	0	0
Kukawa	Borno	2020	7	161026	170390	110403	77549	129800	25960	14000	0	0	0.107858	0	0
Kukawa	Borno	2020	8	161880	171296	110984	77944.7	130500	26100	14000	0	0	0.10728	0	0
Kukawa	Borno	2020	9	162736	172205	111567	78341.5	131200	26240	14000	0	0	0.106707	0	0
Kukawa	Borno	2015	7	70319.4	74617.2	47893.4	32587.8	56400	11280	0	10200	0	0	1808.51	0
Kukawa	Borno	2020	10	163595	173116	112152	78739.5	131900	26380	14000	0	0	0.106141	0	0
Kukawa	Borno	2020	11	164456	174030	112739	79138.6	132600	26520	14000	0	0	0.105581	0	0
Kukawa	Borno	2020	12	165320	174946	113327	79538.9	133300	26660	14000	0	0	0.105026	0	0
Kukawa	Borno	2015	8	58279	61841	39692.9	27008	46700	9340	0	11500	0	0	2462.53	0
Kukawa	Borno	2015	9	44610	47336.6	30383.2	20673.4	35800	7160	0	11700	0	0	3268.16	0
Kwaya Kusar	Borno	2015	1	91541.3	77107.1	103259	115093	96800	19360	3900	0	100	0.0402893	0	10.3306
Kwaya Kusar	Borno	2015	10	94578.8	79959.7	106286	118492	99800	19960	4500	0	0	0.0450902	0	0
Kwaya Kusar	Borno	2015	11	94791.5	80125.8	106542	118780	100100	20020	4500	0	-100	0.044955	0	-9.99001
Kwaya Kusar	Borno	2015	12	94977.9	80263.7	106773	119044	100300	20060	4400	200	200	0.0438684	19.9402	19.9402
Kwaya Kusar	Borno	2016	1	95151.4	80343	107069	119356	100500	20100	4600	0	-600	0.0457711	0	-59.7015
Kwaya Kusar	Borno	2016	2	94697.2	79638.4	107000	119246	100100	20020	4000	0	-200	0.03996	0	-19.98
Kwaya Kusar	Borno	2016	3	94761.6	79650.5	107116	119394	100200	20040	3800	0	-200	0.0379242	0	-19.9601
Kwaya Kusar	Borno	2016	4	94836.9	79673.2	107243	119552	100300	20060	3700	0	100	0.0368893	0	9.97009
Kwaya Kusar	Borno	2016	5	95203.4	80004.6	107632	119979	100700	20140	3800	0	100	0.0377358	0	9.93049
Kwaya Kusar	Borno	2016	6	95573.7	80337.9	108027	120411	101100	20220	3900	0	200	0.0385757	0	19.7824
Kwaya Kusar	Borno	2016	7	96015.1	80640.5	108665	121050	101600	20320	4100	0	200	0.0403543	0	19.685
Kwaya Kusar	Borno	2015	2	91883.5	77430	103598	115473	97100	19420	4000	0	100	0.0411946	0	10.2987
Kwaya Kusar	Borno	2016	8	96450.2	80934.9	109300	121685	102100	20420	4300	0	-300	0.0421156	0	-29.383
Kwaya Kusar	Borno	2016	9	96489.9	81028.4	109212	121667	102100	20420	4000	0	-300	0.0391773	0	-29.383
Kwaya Kusar	Borno	2016	10	96540.4	81132.5	109135	121660	102100	20420	3800	0	-200	0.0372184	0	-19.5886
Kwaya Kusar	Borno	2016	11	96625.5	81155.5	109287	121841	102200	20440	3600	0	-200	0.035225	0	-19.5695
Kwaya Kusar	Borno	2016	12	96704.3	81170.2	109436	122019	102300	20460	3400	0	-100	0.0332356	0	-9.77517
Kwaya Kusar	Borno	2017	1	96890.4	81306.2	109669	122285	102500	20500	3400	0	200	0.0331707	0	19.5122
Kwaya Kusar	Borno	2017	2	97353.2	81774.8	110084	122754	103000	20600	3500	0	200	0.0339806	0	19.4175
Kwaya Kusar	Borno	2017	3	97809.7	82235.2	110496	123219	103400	20680	3700	0	0	0.0357834	0	0
Kwaya Kusar	Borno	2017	4	98058.1	82433	110792	123548	103700	20740	3700	0	0	0.0356798	0	0
Kwaya Kusar	Borno	2017	5	98307.2	82631.5	111088	123878	104000	20800	3600	0	200	0.0346154	0	19.2308
Kwaya Kusar	Borno	2015	3	92226.4	77753.5	103939	115855	97400	19480	4100	0	100	0.0420945	0	10.2669
Kwaya Kusar	Borno	2017	6	98790.1	83121.4	111521	124366	104400	20880	3800	0	100	0.0363985	0	9.57854
Kwaya Kusar	Borno	2017	7	99153.7	83462.2	111885	124774	104800	20960	3900	0	100	0.0372137	0	9.54198
Kwaya Kusar	Borno	2017	8	99511.1	83794.8	112245	125178	105200	21040	4000	0	100	0.0380228	0	9.5057
Kwaya Kusar	Borno	2017	9	99848	84101.6	112595	125569	105500	21100	4000	0	100	0.0379147	0	9.47867
Kwaya Kusar	Borno	2017	10	100196	84419	112955	125971	105900	21180	4100	0	0	0.0387158	0	0
Kwaya Kusar	Borno	2017	11	100499	84683	113285	126340	106200	21240	4100	0	0	0.0386064	0	0
Kwaya Kusar	Borno	2017	12	100796	84938.8	113612	126705	106500	21300	4200	0	-100	0.0394366	0	-9.38967
Kwaya Kusar	Borno	2018	1	100963	85035.5	113860	126981	106700	21340	4100	0	-100	0.0384255	0	-9.37207
Kwaya Kusar	Borno	2018	2	101145	85143.9	114125	127273	106900	21380	4000	0	0	0.0374181	0	0
Kwaya Kusar	Borno	2018	3	101375	85320	114410	127592	107200	21440	3900	0	0	0.0363806	0	0
Kwaya Kusar	Borno	2015	4	92573	78078.9	104286	116243	97800	19560	4100	0	100	0.0419223	0	10.2249
Kwaya Kusar	Borno	2018	4	101615	85506.8	114702	127919	107400	21480	3900	0	0	0.0363128	0	0
Kwaya Kusar	Borno	2018	5	101866	85704.2	115005	128256	107700	21540	3900	0	-700	0.0362117	0	-64.9954
Kwaya Kusar	Borno	2018	6	101360	84957.9	114863	128082	107300	21460	3200	0	300	0.0298229	0	27.959
Kwaya Kusar	Borno	2018	7	102034	85684.3	115409	128700	108000	21600	3500	0	300	0.0324074	0	27.7778
Kwaya Kusar	Borno	2018	8	102681	86382.5	115931	129295	108600	21720	3800	0	-100	0.0349908	0	-9.2081
Kwaya Kusar	Borno	2018	9	102812	86425.1	116169	129556	108700	21740	3700	0	0	0.0340386	0	0
Kwaya Kusar	Borno	2018	10	103048	86594.1	116478	129896	109000	21800	3700	0	0	0.033945	0	0
Kwaya Kusar	Borno	2018	11	103274	86753.8	116777	130226	109300	21860	3600	0	0	0.0329369	0	0
Kwaya Kusar	Borno	2018	12	103512	86924.1	117088	130567	109500	21900	3600	0	0	0.0328767	0	0
Kwaya Kusar	Borno	2019	1	103798	87162.1	117414	130931	109800	21960	3600	0	100	0.0327869	0	9.10747
Kwaya Kusar	Borno	2015	5	92917.4	78403.6	104627	116626	98100	19620	4200	0	100	0.0428135	0	10.1937
Kwaya Kusar	Borno	2019	2	104185	87518.9	117813	131374	110200	22040	3700	0	100	0.0335753	0	9.07441
Kwaya Kusar	Borno	2019	3	104574	87876.4	118213	131818	110600	22120	3800	0	100	0.034358	0	9.04159
Kwaya Kusar	Borno	2019	4	104953	88224.6	118603	132253	111000	22200	3800	0	100	0.0342342	0	9.00901
Kwaya Kusar	Borno	2019	5	105353	88593.4	119011	132705	111400	22280	3900	0	0	0.035009	0	0
Kwaya Kusar	Borno	2019	6	105674	88871.2	119360	133095	111800	22360	4000	0	0	0.0357782	0	0
Kwaya Kusar	Borno	2019	7	106016	89169.7	119731	133506	112100	22420	4000	0	0	0.0356824	0	0
Kwaya Kusar	Borno	2019	8	106284	89384.8	120050	133862	112400	22480	4000	0	0	0.0355872	0	0
Kwaya Kusar	Borno	2019	9	106569	89619.5	120384	134234	112700	22540	4000	0	0	0.0354925	0	0
Kwaya Kusar	Borno	2019	10	106838	89836	120700	134588	113000	22600	4000	0	0	0.0353982	0	0
Kwaya Kusar	Borno	2019	11	107133	90080.8	121036	134963	113300	22660	4000	0	0	0.0353045	0	0
Kwaya Kusar	Borno	2015	6	93245.4	78710.1	104956	116995	98500	19700	4300	0	100	0.0436548	0	10.1523
Kwaya Kusar	Borno	2019	12	107428	90326.3	121373	135339	113600	22720	4000	0	0	0.0352113	0	0
Kwaya Kusar	Borno	2020	1	107724	90572.5	121711	135716	113900	22780	4000	0	0	0.0351185	0	0
Kwaya Kusar	Borno	2020	2	108020	90819.4	122050	136094	114200	22840	4000	0	0	0.0350263	0	0
Kwaya Kusar	Borno	2020	3	108318	91067	122390	136473	114600	22920	4000	0	0	0.034904	0	0
Kwaya Kusar	Borno	2020	4	108616	91315.3	122731	136854	114900	22980	4000	0	0	0.0348129	0	0
Kwaya Kusar	Borno	2020	5	108916	91564.3	123072	137235	115200	23040	4000	0	0	0.0347222	0	0
Kwaya Kusar	Borno	2020	6	109216	91814	123415	137617	115500	23100	4000	0	0	0.034632	0	0
Kwaya Kusar	Borno	2020	7	109517	92064.4	123759	138001	115800	23160	4000	0	0	0.0345423	0	0
Kwaya Kusar	Borno	2020	8	109819	92315.5	124103	138385	116200	23240	4000	0	0	0.0344234	0	0
Kwaya Kusar	Borno	2020	9	110121	92567.4	124449	138771	116500	23300	4000	0	0	0.0343348	0	0
Kwaya Kusar	Borno	2015	7	93581.2	79026	105289	117371	98800	19760	4300	0	100	0.0435223	0	10.1215
Kwaya Kusar	Borno	2020	10	110425	92819.9	124796	139158	116800	23360	4000	0	0	0.0342466	0	0
Kwaya Kusar	Borno	2020	11	110729	93073.2	125143	139545	117100	23420	4000	0	0	0.0341588	0	0
Kwaya Kusar	Borno	2020	12	111035	93327.2	125492	139934	117400	23480	4000	0	0	0.0340716	0	0
Kwaya Kusar	Borno	2015	8	93910.6	79333.7	105620	117742	99200	19840	4400	0	100	0.0443548	0	10.0806
Kwaya Kusar	Borno	2015	9	94257.9	79660.8	105965	118129	99500	19900	4500	0	100	0.0452261	0	10.0503
Lamurde	Adamawa	2015	1	87369.1	142503	73847	71011.7	93700	18740	10800	0	1100	0.115261	0	117.396
Lamurde	Adamawa	2015	10	87773.4	144128	73934.2	71035.8	94200	18840	9600	500	500	0.101911	53.0786	53.0786
Lamurde	Adamawa	2015	11	88023.1	144510	74160.7	71255.1	94500	18900	10100	500	500	0.106878	52.9101	52.9101
Lamurde	Adamawa	2015	12	88243.4	144863	74357.7	71444.9	94700	18940	10600	5200	1000	0.111932	549.102	105.597
Lamurde	Adamawa	2016	1	84204.2	140957	70295.1	67375.1	90700	18140	11500	-7100	-600	0.126792	-782.8	-66.1521
Lamurde	Adamawa	2016	2	90922.1	147805	77029.6	74092.2	97500	19500	11000	-100	-600	0.112821	-10.2564	-61.5385
Lamurde	Adamawa	2016	3	90668.7	147689	76780.3	73830.9	97200	19440	10400	-100	-600	0.106996	-10.2881	-61.7284
Lamurde	Adamawa	2016	4	90425.8	147584	76541.5	73580	97000	19400	9900	-100	-100	0.102062	-10.3093	-10.3093
Lamurde	Adamawa	2016	5	90642.9	147939	76725.3	73753.4	97300	19460	9700	-100	-100	0.0996917	-10.2775	-10.2775
Lamurde	Adamawa	2016	6	90860.5	148295	76904.7	73923.8	97500	19500	9600	-100	-200	0.0984615	-10.2564	-20.5128
Lamurde	Adamawa	2016	7	90958.5	148531	76978	73992.8	97600	19520	9400	-100	-200	0.0963115	-10.2459	-20.4918
Lamurde	Adamawa	2015	2	88611.3	143877	75072.2	72233.5	94900	18980	11900	0	200	0.125395	0	21.0748
Lamurde	Adamawa	2016	8	91037.2	148749	77036.7	74045.9	97700	19540	9200	-100	-100	0.0941658	-10.2354	-10.2354
Lamurde	Adamawa	2016	9	91226.3	149078	77195	74197.8	97900	19580	9000	-100	-200	0.0919305	-10.2145	-20.429
Lamurde	Adamawa	2016	10	91396	149387	77339.5	74334.9	98100	19620	8900	-100	-100	0.0907238	-10.1937	-10.1937
Lamurde	Adamawa	2016	11	91606.2	149737	77517	74505.4	98300	19660	8800	-100	-100	0.0895219	-10.1729	-10.1729
Lamurde	Adamawa	2016	12	91816.9	150088	77695	74676.3	98600	19720	8600	-100	-100	0.0872211	-10.142	-10.142
Lamurde	Adamawa	2017	1	92018.1	150430	77864.3	74838.8	98800	19760	8500	-100	-100	0.0860324	-10.1215	-10.1215
Lamurde	Adamawa	2017	2	92230	150783	78047.2	75013	99000	19800	8400	-100	-100	0.0848485	-10.101	-10.101
Lamurde	Adamawa	2017	3	92452.3	151147	78236.5	75195.3	99300	19860	8300	-100	-100	0.0835851	-10.0705	-10.0705
Lamurde	Adamawa	2017	4	92655.2	151491	78406.3	75358	99500	19900	8200	-100	-100	0.0824121	-10.0503	-10.0503
Lamurde	Adamawa	2017	5	92868.6	151847	78590.6	75533.5	99700	19940	8100	-100	-100	0.0812437	-10.0301	-10.0301
Lamurde	Adamawa	2015	3	88954.1	144351	75396.9	72554.5	95300	19060	12000	0	200	0.125918	0	20.9864
Lamurde	Adamawa	2017	6	93102.1	152223	78773.5	75715.1	100000	20000	8000	-100	-100	0.08	-10	-10
Lamurde	Adamawa	2017	7	93336.5	152600	78968.2	75903.3	100200	20040	7900	-100	-100	0.0788423	-9.98004	-9.98004
Lamurde	Adamawa	2017	8	93591.4	152998	79183.2	76111.9	100500	20100	7900	-100	-100	0.078607	-9.95025	-9.95025
Lamurde	Adamawa	2017	9	93806.9	153357	79364.5	76285.6	100700	20140	7800	-100	-100	0.0774578	-9.93049	-9.93049
Lamurde	Adamawa	2017	10	94023	153717	79547.1	76461	100900	20180	7700	-100	-100	0.0763132	-9.9108	-9.9108
Lamurde	Adamawa	2017	11	94229.6	154067	79720.9	76627.9	101200	20240	7600	-100	-100	0.0750988	-9.88142	-9.88142
Lamurde	Adamawa	2017	12	94416.8	154399	79876.1	76776.4	101400	20280	7400	-100	0	0.0729783	-9.86193	0
Lamurde	Adamawa	2018	1	94803.4	154931	80171.5	77077.1	101700	20340	7500	-800	1200	0.0737463	-78.6627	117.994
Lamurde	Adamawa	2018	2	97100.4	157373	82373.3	79285.9	104000	20800	8700	300	-200	0.0836538	28.8462	-19.2308
Lamurde	Adamawa	2018	3	96898.3	157316	82089.3	79004.7	103800	20760	8600	300	-200	0.0828516	28.9017	-19.2678
Lamurde	Adamawa	2015	4	89297.3	144827	75722.1	72875.9	95700	19140	12200	0	-700	0.127482	0	-73.1452
Lamurde	Adamawa	2018	4	96686.7	157251	81796.7	78715	103600	20720	8400	300	-200	0.0810811	28.9575	-19.305
Lamurde	Adamawa	2018	5	96495.6	157206	81518.8	78441.1	103400	20680	8200	-1100	-300	0.0793037	-106.383	-29.0135
Lamurde	Adamawa	2018	6	97515	158372	82466.6	79398.2	104400	20880	7900	-100	-100	0.0756705	-9.57854	-9.57854
Lamurde	Adamawa	2018	7	97734.2	158738	82566.4	79511.5	104600	20920	7800	-100	-100	0.0745698	-9.56023	-9.56023
Lamurde	Adamawa	2018	8	97954.1	159105	82670.8	79627.6	104800	20960	7700	-200	500	0.0734733	-19.084	47.7099
Lamurde	Adamawa	2018	9	98839.6	160138	83654.9	80558.6	105800	21160	8200	100	-200	0.0775047	9.4518	-18.9036
Lamurde	Adamawa	2018	10	98783.6	160230	83569.1	80431.1	105800	21160	8000	100	-200	0.0756144	9.4518	-18.9036
Lamurde	Adamawa	2018	11	98708.2	160303	83464.7	80285.3	105700	21140	7700	100	-200	0.0728477	9.46074	-18.9215
Lamurde	Adamawa	2018	12	98653.2	160397	83375	80155.1	105600	21120	7500	-100	-100	0.0710227	-9.4697	-9.4697
Lamurde	Adamawa	2019	1	98887.7	160781	83573.8	80346.1	105900	21180	7400	-100	400	0.0698772	-9.44287	37.7715
Lamurde	Adamawa	2015	5	88768.1	144432	75172.7	72323.7	95200	19040	11500	0	-700	0.120798	0	-73.5294
Lamurde	Adamawa	2019	2	99652.7	161695	84257.4	81005.9	106700	21340	7800	-100	400	0.0731022	-9.37207	37.4883
Lamurde	Adamawa	2019	3	100418	162610	84940.8	81664.9	107400	21480	8200	-100	400	0.0763501	-9.31099	37.2439
Lamurde	Adamawa	2019	4	101184	163527	85625.4	82325.6	108200	21640	8600	-100	400	0.0794824	-9.24214	36.9686
Lamurde	Adamawa	2019	5	101961	164454	86319.7	82995.6	108900	21780	9000	2600	600	0.0826446	238.751	55.0964
Lamurde	Adamawa	2019	6	100078	162722	84573.1	81302	107200	21440	9600	2600	600	0.0895522	242.537	55.9701
Lamurde	Adamawa	2019	7	98206.2	161001	82837	79618.8	105400	21080	10100	-500	-500	0.0958254	-47.4383	-47.4383
Lamurde	Adamawa	2019	8	98434.6	161381	83030	79804.2	105700	21140	9600	-500	-500	0.0908231	-47.3037	-47.3037
Lamurde	Adamawa	2019	9	98673.6	161772	83233.5	80000	105900	21180	9000	-500	-500	0.0849858	-47.2144	-47.2144
Lamurde	Adamawa	2019	10	98903.2	162154	83427.5	80186.3	106200	21240	8500	0	0	0.0800377	0	0
Lamurde	Adamawa	2019	11	99143.3	162547	83631.1	80382	106400	21280	8500	0	0	0.0798872	0	0
Lamurde	Adamawa	2015	6	88242.4	144038	74628.7	71775.9	94700	18940	10800	0	-800	0.114044	0	-84.4773
Lamurde	Adamawa	2019	12	99384	162941	83835.2	80578.1	106700	21340	8500	0	0	0.0796626	0	0
Lamurde	Adamawa	2020	1	99625.4	163336	84039.9	80774.7	106900	21380	8500	0	0	0.0795136	0	0
Lamurde	Adamawa	2020	2	99867.3	163731	84245	80971.7	107200	21440	8500	0	0	0.079291	0	0
Lamurde	Adamawa	2020	3	100110	164128	84450.6	81169.3	107500	21500	8500	0	0	0.0790698	0	0
Lamurde	Adamawa	2020	4	100353	164526	84656.7	81367.3	107700	21540	8500	0	0	0.0789229	0	0
Lamurde	Adamawa	2020	5	100596	164924	84863.3	81565.8	108000	21600	8500	0	0	0.0787037	0	0
Lamurde	Adamawa	2020	6	100841	165324	85070.4	81764.8	108200	21640	8500	0	0	0.0785582	0	0
Lamurde	Adamawa	2020	7	101086	165724	85278	81964.2	108500	21700	8500	0	0	0.078341	0	0
Lamurde	Adamawa	2020	8	101331	166126	85486.1	82164.2	108800	21760	8500	0	0	0.078125	0	0
Lamurde	Adamawa	2020	9	101577	166528	85694.7	82364.6	109000	21800	8500	0	0	0.0779817	0	0
Lamurde	Adamawa	2015	7	87617.1	143546	73943.8	71072.6	94000	18800	10000	0	-800	0.106383	0	-85.1064
Lamurde	Adamawa	2020	10	101824	166932	85903.8	82565.5	109300	21860	8500	0	0	0.0777676	0	0
Lamurde	Adamawa	2020	11	102071	167336	86113.5	82766.9	109600	21920	8500	0	0	0.0775547	0	0
Lamurde	Adamawa	2020	12	102319	167742	86323.6	82968.8	109800	21960	8500	0	0	0.0774135	0	0
Lamurde	Adamawa	2015	8	87019.5	143084	73283.5	70394.5	93400	18680	9200	0	200	0.0985011	0	21.4133
Lamurde	Adamawa	2015	9	87407.6	143616	73621.2	70727	93800	18760	9400	0	200	0.100213	0	21.322
Machina	Yobe	2015	1	75427.1	79842.8	88436.4	90081.1	83400	16680	3000	0	500	0.0359712	0	59.952
Machina	Yobe	2015	10	77881.3	82417.5	91059.8	92739.9	86000	17200	3300	0	100	0.0383721	0	11.6279
Machina	Yobe	2015	11	78239.1	82784.3	91457.6	93157.6	86400	17280	3400	0	100	0.0393519	0	11.5741
Machina	Yobe	2015	12	78584.8	83139.3	91847.2	93567	86800	17360	3600	0	500	0.0414747	0	57.6037
Machina	Yobe	2016	1	79332.9	83904.7	92675.4	94387.3	87600	17520	4100	0	0	0.0468037	0	0
Machina	Yobe	2016	2	79532.2	84149.9	92991.5	94713.9	87800	17560	4100	0	-200	0.046697	0	-22.779
Machina	Yobe	2016	3	79604	84217.5	93116.7	94837.4	87900	17580	3900	0	-200	0.0443686	0	-22.7531
Machina	Yobe	2016	4	79656	84270.9	93230	94951.6	88000	17600	3800	0	-300	0.0431818	0	-34.0909
Machina	Yobe	2016	5	79553.7	84168.4	93159.2	94881.2	87900	17580	3400	0	-400	0.0386803	0	-45.5063
Machina	Yobe	2016	6	79447.6	84058	93082.8	94804.6	87800	17560	3100	0	0	0.0353075	0	0
Machina	Yobe	2016	7	79651.3	84268.3	93335.5	95061.3	88100	17620	3100	0	0	0.0351873	0	0
Machina	Yobe	2015	2	76139.7	80572.6	89149.2	90784.5	84200	16840	3400	0	100	0.04038	0	11.8765
Machina	Yobe	2016	8	79859.1	84484.2	93591	95319.7	88300	17660	3000	0	-200	0.0339751	0	-22.6501
Machina	Yobe	2016	9	79832.2	84480.8	93645.3	95381.9	88300	17660	2800	0	-200	0.0317101	0	-22.6501
Machina	Yobe	2016	10	79794.1	84469.9	93692.3	95438.9	88300	17660	2500	0	100	0.0283126	0	11.325
Machina	Yobe	2016	11	80111	84795.6	94050.9	95800.4	88700	17740	2600	0	100	0.0293123	0	11.274
Machina	Yobe	2016	12	80422.9	85110.1	94398.7	96149.8	89000	17800	2700	0	0	0.0303371	0	0
Machina	Yobe	2017	1	80591.6	85338.8	94652.3	96420.8	89300	17860	2700	0	-100	0.0302352	0	-11.1982
Machina	Yobe	2017	2	80795.5	85539.4	94860.7	96633.4	89500	17900	2600	0	-100	0.0290503	0	-11.1732
Machina	Yobe	2017	3	80998.8	85744.9	95079	96856.3	89700	17940	2500	0	0	0.0278707	0	0
Machina	Yobe	2017	4	81214.5	85989	95335.4	97123.4	89900	17980	2500	0	0	0.0278087	0	0
Machina	Yobe	2017	5	81458.6	86256.3	95615.9	97412.4	90200	18040	2500	0	1500	0.0277162	0	166.297
Machina	Yobe	2015	3	76535.7	80985.5	89541.8	91167.8	84600	16920	3600	0	100	0.0425532	0	11.8203
Machina	Yobe	2017	6	83226	88036.2	97420.6	99222.2	92000	18400	4100	0	-800	0.0445652	0	-86.9565
Machina	Yobe	2017	7	82666.9	87489.3	96907	98713.1	91400	18280	3300	0	-800	0.036105	0	-87.5274
Machina	Yobe	2017	8	82121.3	86952.1	96409	98218.9	90900	18180	2500	0	0	0.0275028	0	0
Machina	Yobe	2017	9	82340.8	87184.2	96678.1	98492.4	91200	18240	2400	0	0	0.0263158	0	0
Machina	Yobe	2017	10	82571.1	87427.1	96954.1	98773	91400	18280	2400	0	0	0.0262582	0	0
Machina	Yobe	2017	11	82795.3	87673.3	97230.8	99057	91700	18340	2400	0	0	0.0261723	0	0
Machina	Yobe	2017	12	83040.5	87943	97530.1	99363.6	92000	18400	2400	0	0	0.026087	0	0
Machina	Yobe	2018	1	83253.6	88158.4	97785.7	99621.3	92200	18440	2400	0	0	0.0260304	0	0
Machina	Yobe	2018	2	83463.3	88368.8	98041.4	99878.5	92400	18480	2300	0	0	0.0248918	0	0
Machina	Yobe	2018	3	83721.9	88643.6	98349.3	100190	92700	18540	2400	0	0	0.02589	0	0
Machina	Yobe	2015	4	76916.1	81382.3	89924.7	91542.8	84900	16980	3700	0	-200	0.0435807	0	-23.5571
Machina	Yobe	2018	4	84000.6	88936.6	98675	100521	93000	18600	2400	0	0	0.0258065	0	0
Machina	Yobe	2018	5	84256.5	89207.2	98979.9	100830	93300	18660	2400	0	0	0.0257235	0	0
Machina	Yobe	2018	6	84493.6	89460	99269	101124	93600	18720	2400	0	0	0.025641	0	0
Machina	Yobe	2018	7	84730.4	89709.7	99552.5	101412	93900	18780	2400	0	0	0.0255591	0	0
Machina	Yobe	2018	8	84952.1	89945.9	99825.7	101690	94100	18820	2400	0	200	0.0255048	0	21.254
Machina	Yobe	2018	9	85357.1	90369.8	100276	102147	94500	18900	2500	0	0	0.026455	0	0
Machina	Yobe	2018	10	85627	90660.2	100591	102470	94800	18960	2500	0	0	0.0263713	0	0
Machina	Yobe	2018	11	85897.6	90951.4	100908	102793	95100	19020	2500	0	0	0.0262881	0	0
Machina	Yobe	2018	12	86173.2	91249.1	101230	103123	95400	19080	2600	0	0	0.0272537	0	0
Machina	Yobe	2019	1	86428.5	91519.1	101530	103428	95700	19140	2600	0	0	0.0271682	0	0
Machina	Yobe	2015	5	76960.7	81444.1	89969.9	91578.5	85000	17000	3500	0	-200	0.0411765	0	-23.5294
Machina	Yobe	2019	2	86667.9	91767.3	101811	103713	96000	19200	2600	0	0	0.0270833	0	0
Machina	Yobe	2019	3	86912.2	92021.9	102098	104005	96300	19260	2500	0	0	0.0259605	0	0
Machina	Yobe	2019	4	87145.9	92264.1	102375	104285	96500	19300	2500	0	0	0.0259067	0	0
Machina	Yobe	2019	5	87391.7	92520.3	102663	104578	96800	19360	2500	0	100	0.0258264	0	10.3306
Machina	Yobe	2019	6	87707.7	92860.8	103027	104950	97100	19420	2600	0	100	0.0267765	0	10.2987
Machina	Yobe	2019	7	88028.7	93207.9	103395	105327	97500	19500	2600	0	0	0.0266667	0	0
Machina	Yobe	2019	8	88253	93440.1	103662	105597	97700	19540	2600	0	0	0.0266121	0	0
Machina	Yobe	2019	9	88472.2	93668.8	103924	105863	98000	19600	2500	0	0	0.0255102	0	0
Machina	Yobe	2019	10	88698	93902.7	104192	106135	98200	19640	2500	0	0	0.0254582	0	0
Machina	Yobe	2019	11	88961	94180.7	104500	106449	98500	19700	2500	0	0	0.0253807	0	0
Machina	Yobe	2015	6	77002.3	81502.3	90010.4	91611.3	85000	17000	3300	0	100	0.0388235	0	11.7647
Machina	Yobe	2019	12	89224.7	94459.6	104809	106764	98800	19760	2500	0	0	0.0253036	0	0
Machina	Yobe	2020	1	89489.1	94739.2	105119	107080	99100	19820	2500	0	0	0.025227	0	0
Machina	Yobe	2020	2	89754.4	95019.7	105430	107397	99400	19880	2500	0	0	0.0251509	0	0
Machina	Yobe	2020	3	90020.4	95301	105742	107714	99700	19940	2500	0	0	0.0250752	0	0
Machina	Yobe	2020	4	90287.2	95583.1	106055	108033	100000	20000	2500	0	0	0.025	0	0
Machina	Yobe	2020	5	90554.7	95866.1	106369	108352	100300	20060	2500	0	0	0.0249252	0	0
Machina	Yobe	2020	6	90823.1	96149.8	106684	108673	100600	20120	2500	0	0	0.0248509	0	0
Machina	Yobe	2020	7	91092.2	96434.4	106999	108994	100900	20180	2500	0	0	0.024777	0	0
Machina	Yobe	2020	8	91362.1	96719.8	107316	109317	101200	20240	2500	0	0	0.0247036	0	0
Machina	Yobe	2020	9	91632.8	97006.1	107633	109640	101500	20300	2500	0	0	0.0246305	0	0
Machina	Yobe	2015	7	77324.7	81833.8	90376.1	91996.7	85400	17080	3400	0	100	0.0398126	0	11.7096
Machina	Yobe	2020	10	91904.3	97293.2	107952	109964	101800	20360	2500	0	0	0.024558	0	0
Machina	Yobe	2020	11	92176.6	97581.1	108271	110289	102100	20420	2500	0	0	0.0244858	0	0
Machina	Yobe	2020	12	92449.6	97869.9	108591	110615	102400	20480	2500	0	0	0.0244141	0	0
Machina	Yobe	2015	8	77640.5	82158.5	90731.5	92372.1	85700	17140	3500	0	-100	0.0408401	0	-11.6686
Machina	Yobe	2015	9	77764.2	82291.4	90898.8	92559.1	85900	17180	3400	0	-100	0.0395809	0	-11.6414
Madagali	Adamawa	2015	1	140788	92234.8	42886.2	42110.3	79500	15900	17300	14700	-200	0.21761	1849.06	-25.1572
Madagali	Adamawa	2015	10	166233	116614	64330.4	62855.9	102500	20500	15500	2000	-200	0.15122	195.122	-19.5122
Madagali	Adamawa	2015	11	164421	114682	62463.2	61049.4	100700	20140	15300	2000	-200	0.151936	198.61	-19.861
Madagali	Adamawa	2015	12	162650	112791	60633.2	59279.1	98800	19760	15100	49200	16200	0.152834	4979.76	1639.68
Madagali	Adamawa	2016	1	128431	78451.4	29093.3	28767	66200	13240	31300	-49000	-13300	0.47281	-7401.81	-2009.06
Madagali	Adamawa	2016	2	166621	116521	63771	62344.2	102300	20460	18000	6600	-1600	0.175953	645.161	-156.403
Madagali	Adamawa	2016	3	158325	108103	56361.2	55026.4	94500	18900	16300	6600	-1600	0.172487	698.413	-169.312
Madagali	Adamawa	2016	4	150031	99686.8	48948.1	47706.9	86600	17320	14700	16500	0	0.169746	1905.31	0
Madagali	Adamawa	2016	5	133503	83038.7	32749.6	32358.8	70400	14080	14700	16500	0	0.208807	2343.75	0
Madagali	Adamawa	2016	6	116957	66371.6	16529.4	16991.4	54200	10840	14600	-600	3700	0.269373	-110.701	682.657
Madagali	Adamawa	2016	7	122009	71300.8	21047.9	21322.7	58900	11780	18300	-600	3700	0.310696	-101.868	628.183
Madagali	Adamawa	2015	2	125604	76934	28780.6	28464.4	64900	12980	17100	-3600	-200	0.263482	-554.7	-30.8166
Madagali	Adamawa	2016	8	127041	76210.9	25548.8	25637	63600	12720	22000	-3900	-1400	0.345912	-613.208	-220.126
Madagali	Adamawa	2016	9	130176	79222.1	28310.9	28269	66500	13300	20700	-3900	-1400	0.311278	-586.466	-210.526
Madagali	Adamawa	2016	10	133341	82264.4	31101.1	30928.4	69400	13880	19300	-3300	-100	0.278098	-475.504	-14.4092
Madagali	Adamawa	2016	11	137284	86084	34461.4	34192.5	73000	14600	19200	-3300	-100	0.263014	-452.055	-13.6986
Madagali	Adamawa	2016	12	141218	89894.6	37813.3	37448.5	76600	15320	19100	-10500	-1500	0.249347	-1370.76	-195.822
Madagali	Adamawa	2017	1	150624	99174.6	47637	46413.3	86000	17200	17500	-4000	0	0.203488	-465.116	0
Madagali	Adamawa	2017	2	155322	103748	51722.3	50365.5	90300	18060	17500	-3900	0	0.193798	-431.894	0
Madagali	Adamawa	2017	3	159991	108293	55780.9	54291.8	94600	18920	17400	1700	0	0.183932	179.704	0
Madagali	Adamawa	2017	4	158772	106949	54451.4	53004.2	93300	18660	17400	1700	0	0.186495	182.208	0
Madagali	Adamawa	2017	5	157524	105576	53091.2	51688.3	92000	18400	17400	-500	0	0.18913	-54.3478	0
Madagali	Adamawa	2015	3	129762	80974.2	32383.1	31949.5	68800	13760	16900	-3600	-200	0.24564	-523.256	-29.0698
Madagali	Adamawa	2017	6	158538	106463	53804.9	52377.3	92800	18560	17300	500	-100	0.186422	53.8793	-10.7759
Madagali	Adamawa	2017	7	158513	106313	53571.2	52148.2	92600	18520	17300	500	-100	0.186825	53.9957	-10.7991
Madagali	Adamawa	2017	8	158499	106173	53347.3	51928.6	92500	18500	17200	1600	-100	0.185946	172.973	-10.8108
Madagali	Adamawa	2017	9	157326	104874	52054	50677.5	91200	18240	17200	1500	-100	0.188596	164.474	-10.9649
Madagali	Adamawa	2017	10	156185	103606	50797	49458.5	90000	18000	17100	-5700	500	0.19	-633.333	55.5556
Madagali	Adamawa	2017	11	163255	110548	57005.3	55480.8	96600	19320	17500	-5700	500	0.181159	-590.062	51.7598
Madagali	Adamawa	2017	12	170365	117531	63251	61539.3	103200	20640	18000	5500	0	0.174419	532.946	0
Madagali	Adamawa	2018	1	165078	112117	58196.5	56646.5	98000	19600	18000	5500	0	0.183673	561.224	0
Madagali	Adamawa	2018	2	159823	106733	53170.2	51781	92900	18580	18000	800	-100	0.193757	86.1141	-10.7643
Madagali	Adamawa	2018	3	159409	106191	52572.1	51200.9	92300	18460	17900	800	-100	0.193933	86.6739	-10.8342
Madagali	Adamawa	2015	4	133901	84995.5	35967.9	35417.5	72600	14520	16700	-18500	-200	0.230028	-2548.21	-27.5482
Madagali	Adamawa	2018	4	158986	105640	51969.5	50615	91800	18360	17800	800	-100	0.1939	87.146	-10.8932
Madagali	Adamawa	2018	5	158575	105099	51372.8	50036.2	91300	18260	17600	-1200	-100	0.192771	-131.435	-10.9529
Madagali	Adamawa	2018	6	160345	106740	52768.7	51386.7	92800	18560	17600	300	0	0.189655	32.3276	0
Madagali	Adamawa	2018	7	160606	106872	52778.9	51398	92900	18580	17600	300	0	0.189451	32.2928	0
Madagali	Adamawa	2018	8	160868	107005	52789.8	51410	93000	18600	17600	3400	-200	0.189247	365.591	-21.5054
Madagali	Adamawa	2018	9	157693	103699	49676	48390.3	89900	17980	17400	400	-200	0.193548	44.4939	-22.2469
Madagali	Adamawa	2018	10	157679	103554	49440.1	48160.6	89700	17940	17200	400	-200	0.19175	44.5931	-22.2965
Madagali	Adamawa	2018	11	157656	103401	49195.7	47922.7	89500	17900	17100	400	-200	0.191061	44.6927	-22.3464
Madagali	Adamawa	2018	12	157624	103238	48943	47676.7	89400	17880	16900	0	0	0.189038	0	0
Madagali	Adamawa	2019	1	158214	103696	49254.6	47978.2	89800	17960	16900	-100	-100	0.188196	-11.1359	-11.1359
Madagali	Adamawa	2015	5	153661	104638	53854.8	52721.5	91200	18240	16500	-18500	-200	0.180921	-2028.51	-21.9298
Madagali	Adamawa	2019	2	158755	104106	49517.2	48233.8	90200	18040	16800	0	-100	0.186253	0	-11.0865
Madagali	Adamawa	2019	3	159268	104486	49757.2	48465.9	90500	18100	16700	0	-100	0.18453	0	-11.0497
Madagali	Adamawa	2019	4	159782	104868	49997.8	48698.7	90800	18160	16600	0	-100	0.182819	0	-11.0132
Madagali	Adamawa	2019	5	160278	105231	50221	48914.5	91200	18240	16500	4100	-200	0.180921	449.561	-21.9298
Madagali	Adamawa	2019	6	156349	101169	46545.6	45301.2	87300	17460	16300	4100	-200	0.186712	469.645	-22.9095
Madagali	Adamawa	2019	7	152422	97108	42871	41688.6	83500	16700	16100	-3200	400	0.192814	-383.234	47.9042
Madagali	Adamawa	2019	8	156821	101374	46667.2	45361.1	87600	17520	16600	-3200	400	0.189498	-365.297	45.6621
Madagali	Adamawa	2019	9	161213	105632	50455	49025.5	91600	18320	17000	-3200	400	0.18559	-349.345	43.6681
Madagali	Adamawa	2019	10	165616	109900	54252.7	52699.4	95600	19120	17500	0	0	0.183054	0	0
Madagali	Adamawa	2019	11	166220	110370	54571.9	53008.3	96000	19200	17500	0	0	0.182292	0	0
Madagali	Adamawa	2015	6	173433	124291	71751.5	70035	109900	21980	16300	6900	-200	0.148317	627.843	-18.1984
Madagali	Adamawa	2019	12	166826	110840	54892	53317.9	96500	19300	17500	0	0	0.181347	0	0
Madagali	Adamawa	2020	1	167433	111312	55212.8	53628.2	96900	19380	17500	0	0	0.180599	0	0
Madagali	Adamawa	2020	2	168041	111785	55534.4	53939.4	97300	19460	17500	0	0	0.179856	0	0
Madagali	Adamawa	2020	3	168651	112259	55856.7	54251.2	97800	19560	17500	0	0	0.178937	0	0
Madagali	Adamawa	2020	4	169263	112735	56179.9	54563.8	98200	19640	17500	0	0	0.178208	0	0
Madagali	Adamawa	2020	5	169876	113211	56503.8	54877.2	98600	19720	17500	0	0	0.177485	0	0
Madagali	Adamawa	2020	6	170491	113689	56828.5	55191.3	99000	19800	17500	0	0	0.176768	0	0
Madagali	Adamawa	2020	7	171107	114167	57154	55506.2	99500	19900	17500	0	0	0.175879	0	0
Madagali	Adamawa	2020	8	171724	114647	57480.3	55821.9	99900	19980	17500	0	0	0.175175	0	0
Madagali	Adamawa	2020	9	172343	115128	57807.3	56138.3	100400	20080	17500	0	0	0.174303	0	0
Madagali	Adamawa	2015	7	166496	117235	65193.7	63691	103200	20640	16100	6900	-200	0.156008	668.605	-19.3798
Madagali	Adamawa	2020	10	172964	115611	58135.2	56455.4	100800	20160	17500	0	0	0.173611	0	0
Madagali	Adamawa	2020	11	173586	116094	58463.8	56773.4	101200	20240	17500	0	0	0.172925	0	0
Madagali	Adamawa	2020	12	174209	116579	58793.3	57092.1	101700	20340	17500	0	0	0.172075	0	0
Madagali	Adamawa	2015	8	159540	110160	58618.3	57329.8	96400	19280	15900	-2800	-200	0.164938	-290.456	-20.7469
Madagali	Adamawa	2015	9	162856	113356	61446.5	60065.9	99400	19880	15700	-2900	-200	0.157948	-291.751	-20.1207
Mafa	Borno	2015	1	45832.3	61509.2	48849	53257	52400	10480	9500	-47500	0	0.181298	-9064.89	0
Mafa	Borno	2015	10	61560	82747.6	66467.4	72254.7	70800	14160	9200	-14300	0	0.129944	-2019.77	0
Mafa	Borno	2015	11	73997.3	99610.2	80436	87320	85300	17060	9200	-14300	0	0.107855	-1676.44	0
Mafa	Borno	2015	12	86435.2	116471	94403.9	102384	99900	19980	9200	53000	300	0.0920921	5305.31	30.03
Mafa	Borno	2016	1	41752.2	55974.2	44264.8	48312.8	47600	9520	9500	-30400	300	0.19958	-6386.55	63.0252
Mafa	Borno	2016	2	68251.7	91998.9	74029.4	80432	78700	15740	9800	400	0	0.124524	50.8259	0
Mafa	Borno	2016	3	68218.9	91912.1	73920.8	80325.7	78600	15720	9900	400	0	0.125954	50.8906	0
Mafa	Borno	2016	4	68168.6	91805.1	73798.5	80203.8	78500	15700	9900	23500	-100	0.126115	2993.63	-12.7389
Mafa	Borno	2016	5	48312.7	64869.3	51489.9	56142.9	55200	11040	9800	23500	-100	0.177536	4257.25	-18.1159
Mafa	Borno	2016	6	28457.7	37934.5	29182.2	32083	31900	6380	9700	-2100	-100	0.304075	-658.307	-31.348
Mafa	Borno	2016	7	30514.7	40714.5	31475.4	34559.1	34300	6860	9600	-2100	-100	0.279883	-612.245	-29.1545
Mafa	Borno	2015	2	86574.3	116767	94617.3	102620	100100	20020	9500	21700	0	0.0949051	2167.83	0
Mafa	Borno	2016	8	32560.1	43478.6	33755.5	37021	36700	7340	9600	-20500	-700	0.26158	-5585.83	-190.736
Mafa	Borno	2016	9	49551.9	66796.9	53300.6	58032.3	56900	11380	8900	-20600	-700	0.156415	-3620.39	-123.023
Mafa	Borno	2016	10	66548.7	90121.9	72851.5	79049.6	77100	15420	8200	23000	1300	0.106355	2983.14	168.612
Mafa	Borno	2016	11	48400.6	65502.9	52461.6	57058.3	55900	11180	9500	23000	1300	0.169946	4114.49	232.558
Mafa	Borno	2016	12	30253.4	40885	32072.8	35067.9	34600	6920	10900	24000	200	0.315029	6936.42	57.8035
Mafa	Borno	2017	1	10266.2	13771	9616.57	10847.9	11100	2220	11100	-14100	800	1	-12702.7	720.721
Mafa	Borno	2017	2	23248.7	31382.5	24202.7	26579.7	26400	5280	11900	-14100	800	0.450758	-5340.91	303.03
Mafa	Borno	2017	3	36227.8	48989.6	38785.1	42307.5	41600	8320	12800	-21500	500	0.307692	-5168.27	120.192
Mafa	Borno	2017	4	55253.5	74799.2	60161	65362.4	63900	12780	13200	-21500	500	0.206573	-3364.63	78.2473
Mafa	Borno	2017	5	74284.2	100616	81542.5	88423.3	86200	17240	13700	36600	-3100	0.158933	4245.94	-359.629
Mafa	Borno	2015	3	68337.5	92017.6	74122.6	80514.9	78700	15740	9400	21700	0	0.119441	2757.31	0
Mafa	Borno	2017	6	40758	55135.2	43875	47797.2	46900	9380	10600	-1600	100	0.226013	-341.151	21.322
Mafa	Borno	2017	7	42473.5	57462.3	45802.3	49875.9	48900	9780	10700	-1500	100	0.218814	-306.748	20.4499
Mafa	Borno	2017	8	44185.6	59784.9	47725.9	51950.6	50900	10180	10800	-800	600	0.212181	-157.171	117.878
Mafa	Borno	2017	9	45710.3	61853.3	49439	53798.2	52700	10540	11400	-800	600	0.216319	-151.803	113.852
Mafa	Borno	2017	10	47235.8	63922.8	51153	55646.8	54500	10900	12000	600	300	0.220183	110.092	55.0459
Mafa	Borno	2017	11	47239.4	63927.6	51156.9	55651.1	54500	10900	12300	600	300	0.225688	110.092	55.0459
Mafa	Borno	2017	12	47252.1	63944.9	51171.3	55666.5	54500	10900	12600	-25500	200	0.231193	-4678.9	36.6972
Mafa	Borno	2018	1	69490.5	94112.7	76156.6	82614.4	80600	16120	12800	-25500	200	0.158809	-3163.77	24.8139
Mafa	Borno	2018	2	91717.1	124265	101129	109548	106700	21340	13000	13500	0	0.121837	1265.23	0
Mafa	Borno	2018	3	80574.1	109148	88609.4	96045.3	93600	18720	13000	13500	0	0.138889	1442.31	0
Mafa	Borno	2015	4	50101.1	67266.9	53627.2	58409	57400	11480	9400	2700	0	0.163763	470.383	0
Mafa	Borno	2018	4	69432.1	94033.5	76091	82543.6	80500	16100	13100	13500	0	0.162733	1677.02	0
Mafa	Borno	2018	5	58286.7	78914	63568.9	69037.9	67500	13500	13100	31900	600	0.194074	4725.93	88.8889
Mafa	Borno	2018	6	31879.4	43090.8	33899.6	37038.3	36500	7300	13700	-12500	0	0.375342	-3424.66	0
Mafa	Borno	2018	7	42855.9	57981.2	46232	50339.3	49400	9880	13700	-12500	0	0.277328	-2530.36	0
Mafa	Borno	2018	8	53816.6	72850	58546.6	63621.2	62200	12440	13700	-500	100	0.220257	-80.3859	16.0772
Mafa	Borno	2018	9	54678.3	74019	59514.8	64665.4	63200	12640	13800	11100	0	0.218354	1756.33	0
Mafa	Borno	2018	10	45570.8	61664	49282.2	53629.1	52500	10500	13800	11100	0	0.262857	2114.29	0
Mafa	Borno	2018	11	36468.3	49315.9	39055.4	42598.9	41900	8380	13800	11100	0	0.329356	2649.16	0
Mafa	Borno	2018	12	27362.6	36963.3	28824.8	31564.8	31200	6240	13900	0	0	0.445513	0	0
Mafa	Borno	2019	1	27717.5	37444.8	29223.5	31994.9	31600	6320	13900	-2800	0	0.439873	-886.076	0
Mafa	Borno	2015	5	48082.5	64519	51354.2	55957	55000	11000	9400	2700	0	0.170909	490.909	0
Mafa	Borno	2019	2	30433	41128.5	32274.5	35285.5	34800	6960	13900	-2800	0	0.399425	-804.598	0
Mafa	Borno	2019	3	33145.2	44807.9	35321.7	38572.1	38000	7600	13900	-2800	0	0.365789	-736.842	0
Mafa	Borno	2019	4	35866.7	48499.8	38379.4	41869.9	41200	8240	13900	-2800	0	0.337379	-679.612	0
Mafa	Borno	2019	5	38576.6	52175.9	41424.1	45153.7	44300	8860	13900	-9600	0	0.31377	-2167.04	0
Mafa	Borno	2019	6	47123.9	63770.9	51027.2	55511.1	54400	10880	13900	-9600	0	0.255515	-1764.71	0
Mafa	Borno	2019	7	55672.1	75367.1	60631.3	65869.7	64400	12880	13900	-5200	0	0.215839	-807.453	0
Mafa	Borno	2019	8	60451.6	81850.8	66001.2	71661.3	70000	14000	14000	-5200	0	0.2	-742.857	0
Mafa	Borno	2019	9	65219.4	88318.8	71358	77438.9	75600	15120	14000	-5200	0	0.185185	-687.831	0
Mafa	Borno	2019	10	69988.2	94788	76715.9	83217.6	81200	16240	14000	0	0	0.172414	0	0
Mafa	Borno	2019	11	70318.9	95236.5	77087.4	83618.3	81600	16320	14000	0	0	0.171569	0	0
Mafa	Borno	2015	6	46051.8	61752.4	49066.4	53488.9	52600	10520	9400	-22400	0	0.178707	-4258.56	0
Mafa	Borno	2019	12	70650.5	95686.3	77459.9	84020.1	82000	16400	14000	0	0	0.170732	0	0
Mafa	Borno	2020	1	70983	96137.4	77833.5	84423	82300	16460	14000	0	0	0.170109	0	0
Mafa	Borno	2020	2	71316.4	96589.8	78208.2	84827.1	82700	16540	14000	0	0	0.169287	0	0
Mafa	Borno	2020	3	71650.9	97043.4	78583.9	85232.3	83100	16620	14000	0	0	0.168472	0	0
Mafa	Borno	2020	4	71986.2	97498.3	78960.7	85638.7	83500	16700	14000	0	0	0.167665	0	0
Mafa	Borno	2020	5	72322.5	97954.6	79338.5	86046.2	83900	16780	14000	0	0	0.166865	0	0
Mafa	Borno	2020	6	72659.8	98412.1	79717.4	86454.9	84300	16860	14000	0	0	0.166074	0	0
Mafa	Borno	2020	7	72998	98870.9	80097.4	86864.7	84700	16940	14000	0	0	0.165289	0	0
Mafa	Borno	2020	8	73337.2	99331	80478.5	87275.7	85100	17020	14000	0	0	0.164512	0	0
Mafa	Borno	2020	9	73677.3	99792.4	80860.6	87687.9	85500	17100	14000	0	0	0.163743	0	0
Mafa	Borno	2015	7	65401.8	87992.5	70801.6	76930.9	75300	15060	9300	-22400	0	0.123506	-2974.77	0
Mafa	Borno	2020	10	74018.4	100255	81243.9	88101.2	85900	17180	14000	0	0	0.16298	0	0
Mafa	Borno	2020	11	74360.4	100719	81628.2	88515.7	86300	17260	14000	0	0	0.162225	0	0
Mafa	Borno	2020	12	74703.5	101184	82013.6	88931.4	86700	17340	14000	0	0	0.161476	0	0
Mafa	Borno	2015	8	84744	114220	92526.6	100362	98000	19600	9300	13900	0	0.094898	1418.37	0
Mafa	Borno	2015	9	73155.9	98490.2	79502.1	86313.8	84400	16880	9300	13900	0	0.11019	1646.92	0
Magumeri	Borno	2015	1	170465	191092	231917	238829	208100	41620	13000	-100	0	0.06247	-4.80538	0
Magumeri	Borno	2015	10	175088	196239	238133	245222	213700	42740	13000	200	0	0.0608329	9.35891	0
Magumeri	Borno	2015	11	175399	196610	238624	245733	214100	42820	13000	200	0	0.0607193	9.34143	0
Magumeri	Borno	2015	12	175712	196982	239117	246245	214500	42900	13000	200	0	0.0606061	9.32401	0
Magumeri	Borno	2016	1	176026	197355	239612	246760	214900	42980	13000	-700	1600	0.0604933	-32.5733	74.4532
Magumeri	Borno	2016	2	178779	200227	242566	249749	217800	43560	14700	-200	1600	0.0674931	-9.18274	73.4619
Magumeri	Borno	2016	3	181079	202645	245068	252285	220300	44060	16300	-200	1600	0.07399	-9.07853	72.6282
Magumeri	Borno	2016	4	183405	205090	247596	254849	222700	44540	17900	-100	1800	0.0803772	-4.49035	80.8262
Magumeri	Borno	2016	5	185727	207531	250121	257409	225200	45040	19700	-100	1800	0.0874778	-4.4405	79.929
Magumeri	Borno	2016	6	188045	209969	252643	259966	227700	45540	21500	400	2000	0.0944225	17.567	87.8349
Magumeri	Borno	2016	7	190085	212129	254887	262245	229800	45960	23500	500	2100	0.102263	21.7581	91.3838
Magumeri	Borno	2015	2	171034	191719	232661	239593	208800	41760	13000	-100	0	0.0622605	-4.78927	0
Magumeri	Borno	2016	8	192132	214294	257138	264530	232000	46400	25600	200	1800	0.110345	8.62069	77.5862
Magumeri	Borno	2016	9	194184	216467	259396	266823	234200	46840	27400	200	1800	0.116994	8.53971	76.8574
Magumeri	Borno	2016	10	196224	218625	261641	269103	236400	47280	29200	200	1800	0.123519	8.46024	76.1421
Magumeri	Borno	2016	11	198269	220791	263892	271390	238600	47720	31000	200	1800	0.129925	8.38223	75.4401
Magumeri	Borno	2016	12	200321	222963	266151	273684	240800	48160	32800	200	1800	0.136213	8.30565	74.7508
Magumeri	Borno	2017	1	202359	225122	268396	275964	243000	48600	34600	100	-3000	0.142387	4.11523	-123.457
Magumeri	Borno	2017	2	199836	222605	266041	273617	240500	48100	31600	100	-3000	0.131393	4.158	-124.74
Magumeri	Borno	2017	3	197310	220085	263684	271266	238100	47620	28600	300	1700	0.120118	12.5997	71.3986
Magumeri	Borno	2017	4	199244	222137	265825	273442	240200	48040	30400	200	1700	0.126561	8.32639	70.7744
Magumeri	Borno	2017	5	201195	224205	267984	275636	242300	48460	32100	200	200	0.13248	8.25423	8.25423
Magumeri	Borno	2015	3	171605	192348	233408	240359	209400	41880	13000	-100	0	0.0620821	-4.77555	0
Magumeri	Borno	2017	6	201692	224765	268671	276344	242900	48580	32300	-600	2500	0.132977	-24.7015	102.923
Magumeri	Borno	2017	7	205351	228486	272520	280213	246600	49320	34800	-600	2500	0.141119	-24.3309	101.379
Magumeri	Borno	2017	8	209021	232219	276381	284095	250400	50080	37400	-700	0	0.149361	-27.9553	0
Magumeri	Borno	2017	9	210233	233494	277784	285519	251800	50360	37400	-700	0	0.148531	-27.7998	0
Magumeri	Borno	2017	10	211466	234790	279208	286965	253100	50620	37300	100	200	0.147373	3.95101	7.90202
Magumeri	Borno	2017	11	212160	235548	280095	287873	253900	50780	37600	100	300	0.14809	3.93856	11.8157
Magumeri	Borno	2017	12	212856	236307	280984	288783	254700	50940	37900	0	2900	0.148803	0	113.859
Magumeri	Borno	2018	1	216174	239688	284494	292315	258200	51640	40700	100	2900	0.15763	3.87297	112.316
Magumeri	Borno	2018	2	219493	243070	288007	295849	261600	52320	43600	400	600	0.166667	15.2905	22.9358
Magumeri	Borno	2018	3	220293	243935	289001	296865	262500	52500	44200	400	700	0.168381	15.2381	26.6667
Magumeri	Borno	2015	4	172177	192978	234156	241127	210100	42020	13000	-100	0	0.0618753	-4.75964	0
Magumeri	Borno	2018	4	221115	244820	290018	297903	263500	52700	44900	400	600	0.170398	15.1803	22.7704
Magumeri	Borno	2018	5	221928	245698	291027	298934	264400	52880	45500	0	0	0.172088	0	0
Magumeri	Borno	2018	6	222393	246227	291687	299616	265000	53000	45500	8600	-200	0.171698	324.528	-7.54717
Magumeri	Borno	2018	7	214159	238058	283650	291600	256900	51380	45400	8600	-200	0.176722	334.761	-7.78513
Magumeri	Borno	2018	8	205946	229910	275634	283607	248800	49760	45200	6400	6500	0.181672	257.235	261.254
Magumeri	Borno	2018	9	206555	230584	276441	284435	249500	49900	51700	-2000	-1900	0.207214	-80.1603	-76.1523
Magumeri	Borno	2018	10	207156	231250	277240	285256	250200	50040	49800	-1900	-1800	0.199041	-75.9392	-71.9424
Magumeri	Borno	2018	11	207758	231917	278041	286079	250900	50180	47900	-2000	-1900	0.190913	-79.713	-75.7274
Magumeri	Borno	2018	12	208361	232586	278843	286904	251700	50340	46100	0	0	0.183155	0	0
Magumeri	Borno	2019	1	208916	233207	279598	287681	252400	50480	46100	100	200	0.182647	3.96197	7.92393
Magumeri	Borno	2015	5	172741	193599	234896	241886	210800	42160	13000	-100	0	0.0616698	-4.74383	0
Magumeri	Borno	2019	2	209552	233909	280435	288540	253100	50620	46200	100	200	0.182537	3.95101	7.90202
Magumeri	Borno	2019	3	210180	234603	281264	289391	253900	50780	46400	100	200	0.182749	3.93856	7.87712
Magumeri	Borno	2019	4	210820	235309	282105	290254	254600	50920	46600	0	200	0.183032	0	7.85546
Magumeri	Borno	2019	5	211461	236016	282948	291120	255400	51080	46700	5200	3200	0.18285	203.602	125.294
Magumeri	Borno	2019	6	209943	234565	281633	289827	254000	50800	49900	5200	3200	0.196457	204.724	125.984
Magumeri	Borno	2019	7	208417	233106	280310	288527	252600	50520	53100	-2700	-2700	0.210214	-106.888	-106.888
Magumeri	Borno	2019	8	208952	233709	281050	289289	253200	50640	50400	-2700	-2700	0.199052	-106.635	-106.635
Magumeri	Borno	2019	9	209489	234313	281791	290053	253900	50780	47800	-2700	-2700	0.188263	-106.341	-106.341
Magumeri	Borno	2019	10	210028	234919	282535	290819	254600	50920	45100	0	0	0.177141	0	0
Magumeri	Borno	2019	11	210568	235526	283280	291587	255200	51040	45100	0	0	0.176724	0	0
Magumeri	Borno	2015	6	173316	194232	235648	242657	211500	42300	13000	-100	0	0.0614657	-4.72813	0
Magumeri	Borno	2019	12	211109	236136	284028	292358	255900	51180	45100	0	0	0.176241	0	0
Magumeri	Borno	2020	1	211652	236747	284778	293131	256600	51320	45100	0	0	0.17576	0	0
Magumeri	Borno	2020	2	212197	237359	285530	293906	257200	51440	45100	0	0	0.17535	0	0
Magumeri	Borno	2020	3	212743	237974	286284	294683	257900	51580	45100	0	0	0.174874	0	0
Magumeri	Borno	2020	4	213291	238590	287040	295462	258600	51720	45100	0	0	0.174401	0	0
Magumeri	Borno	2020	5	213840	239208	287799	296244	259300	51860	45100	0	0	0.17393	0	0
Magumeri	Borno	2020	6	214391	239828	288559	297027	260000	52000	45100	0	0	0.173462	0	0
Magumeri	Borno	2020	7	214943	240450	289322	297813	260600	52120	45100	0	0	0.173062	0	0
Magumeri	Borno	2020	8	215497	241073	290087	298602	261300	52260	45100	0	0	0.172599	0	0
Magumeri	Borno	2020	9	216053	241698	290854	299392	262000	52400	45100	0	0	0.172137	0	0
Magumeri	Borno	2015	7	173892	194867	236401	243431	212100	42420	13000	-100	0	0.0612918	-4.71476	0
Magumeri	Borno	2020	10	216610	242325	291623	300185	262700	52540	45100	0	0	0.171679	0	0
Magumeri	Borno	2020	11	217168	242953	292394	300980	263400	52680	45100	0	0	0.171222	0	0
Magumeri	Borno	2020	12	217729	243584	293168	301777	264100	52820	45100	0	0	0.170769	0	0
Magumeri	Borno	2015	8	174459	195493	237147	244196	212800	42560	13000	200	0	0.0610902	9.3985	0
Magumeri	Borno	2015	9	174778	195870	237644	244713	213300	42660	13000	200	0	0.060947	9.37647	0
Maiduguri	Borno	2015	1	865697	1.16593e+06	887449	914801	958500	191700	459500	-1500	24000	0.479395	-15.6495	250.391
Maiduguri	Borno	2015	10	1.13266e+06	1.46566e+06	1.09331e+06	1.12918e+06	1205200	241040	691400	600	-63200	0.573681	4.97843	-524.394
Maiduguri	Borno	2015	11	1.06419e+06	1.39137e+06	1.04238e+06	1.07382e+06	1142900	228580	628200	600	-63200	0.549654	5.2498	-552.979
Maiduguri	Borno	2015	12	995751	1.3171e+06	991460	1.01847e+06	1080700	216140	564900	-200	-57800	0.522717	-1.85065	-534.839
Maiduguri	Borno	2016	1	936883	1.24762e+06	941011	972926	1024600	204920	507100	-1200	57100	0.494925	-11.7119	557.291
Maiduguri	Borno	2016	2	993251	1.31123e+06	999381	1.03407e+06	1084500	216900	564200	800	-10400	0.52024	7.37667	-95.8967
Maiduguri	Borno	2016	3	986891	1.30091e+06	987296	1.02459e+06	1074900	214980	553800	800	-10400	0.515211	7.44255	-96.7532
Maiduguri	Borno	2016	4	980539	1.29059e+06	975216	1.01511e+06	1065400	213080	543400	0	-24900	0.510043	0	-233.715
Maiduguri	Borno	2016	5	947225	1.25983e+06	961589	999909	1042100	208420	518500	0	-24900	0.497553	0	-238.941
Maiduguri	Borno	2016	6	913895	1.22905e+06	947940	984686	1018900	203780	493600	800	-17600	0.484444	7.8516	-172.735
Maiduguri	Borno	2016	7	903216	1.21057e+06	929774	964951	1002100	200420	476000	800	-17600	0.475002	7.98324	-175.631
Maiduguri	Borno	2015	2	910503	1.20008e+06	897955	933412	985500	197100	483500	-200	10000	0.490614	-2.02943	101.471
Maiduguri	Borno	2016	8	892527	1.19208e+06	911598	945206	985400	197080	458500	-400	42200	0.465293	-4.05927	428.252
Maiduguri	Borno	2016	9	941938	1.25882e+06	940072	977556	1029600	205920	500700	-400	42100	0.486305	-3.885	408.897
Maiduguri	Borno	2016	10	991319	1.32554e+06	968517	1.00988e+06	1073800	214760	542800	600	-45600	0.505495	5.58763	-424.66
Maiduguri	Borno	2016	11	937321	1.26602e+06	939456	974119	1029200	205840	497200	600	-45600	0.483094	5.82977	-443.063
Maiduguri	Borno	2016	12	883315	1.2065e+06	910386	938348	984600	196920	451500	-1300	-7600	0.458562	-13.2033	-77.1887
Maiduguri	Borno	2017	1	877128	1.20045e+06	907436	935040	980000	196000	443900	2300	-6300	0.452959	23.4694	-64.2857
Maiduguri	Borno	2017	2	869083	1.19086e+06	902489	930105	973100	194620	437700	2300	-6300	0.4498	23.6358	-64.7415
Maiduguri	Borno	2017	3	861001	1.18123e+06	897506	925129	966200	193240	431400	-1700	-1300	0.446491	-17.5947	-13.4548
Maiduguri	Borno	2017	4	862545	1.18382e+06	899499	927040	968200	193640	430000	-1700	-1400	0.444123	-17.5584	-14.4598
Maiduguri	Borno	2017	5	864048	1.18637e+06	901458	928918	970200	194040	428700	-1900	-17300	0.441868	-19.5836	-178.314
Maiduguri	Borno	2015	3	922641	1.21542e+06	913678	937096	997200	199440	493500	-200	10000	0.494886	-2.00562	100.281
Maiduguri	Borno	2017	6	847055	1.16949e+06	891171	917888	956400	191280	411300	400	-7800	0.43005	4.18235	-81.5558
Maiduguri	Borno	2017	7	839355	1.16219e+06	885631	912336	949900	189980	403500	400	-7800	0.424782	4.21097	-82.1139
Maiduguri	Borno	2017	8	831640	1.15488e+06	880081	906775	943300	188660	395600	600	-7700	0.419379	6.36065	-81.6283
Maiduguri	Borno	2017	9	824219	1.14745e+06	874564	900358	936600	187320	387900	600	-7700	0.414158	6.40615	-82.2123
Maiduguri	Borno	2017	10	816778	1.14e+06	869033	893924	929900	185980	380200	-400	-1500	0.408861	-4.30154	-16.1308
Maiduguri	Borno	2017	11	817130	1.14115e+06	869471	894515	930600	186120	378700	-400	-1500	0.406942	-4.2983	-16.1186
Maiduguri	Borno	2017	12	817500	1.14231e+06	869925	895121	931200	186240	377200	200	0	0.405069	2.14777	0
Maiduguri	Borno	2018	1	818595	1.14478e+06	871282	896480	932800	186560	377300	200	100	0.404481	2.14408	1.07204
Maiduguri	Borno	2018	2	819647	1.14721e+06	872596	897800	934300	186860	377300	1000	-3300	0.403832	10.7032	-35.3206
Maiduguri	Borno	2018	3	816529	1.14463e+06	869312	896487	931700	186340	374000	900	-3300	0.401417	9.65976	-35.4191
Maiduguri	Borno	2015	4	934772	1.23078e+06	929387	940769	1008900	201780	503600	200	-51400	0.499157	1.98236	-509.466
Maiduguri	Borno	2018	4	813412	1.14206e+06	866042	895189	929200	185840	370700	1000	-3300	0.398945	10.7619	-35.5144
Maiduguri	Borno	2018	5	810316	1.13951e+06	862777	893896	926600	185320	367400	-200	1200	0.396503	-2.15843	12.9506
Maiduguri	Borno	2018	6	804388	1.14672e+06	870200	897530	929700	185940	368600	1000	5100	0.396472	10.7562	54.8564
Maiduguri	Borno	2018	7	813847	1.15311e+06	874254	901187	935600	187120	373700	1000	5200	0.399423	10.6883	55.5793
Maiduguri	Borno	2018	8	823348	1.15955e+06	878340	904877	941500	188300	378900	-400	-6800	0.402443	-4.24854	-72.2252
Maiduguri	Borno	2018	9	817128	1.15375e+06	875043	901719	936900	187380	372100	0	7600	0.397161	0	81.1186
Maiduguri	Borno	2018	10	828531	1.16647e+06	882823	907127	946200	189240	379700	0	7600	0.401289	0	80.3213
Maiduguri	Borno	2018	11	839944	1.1792e+06	890615	912548	955600	191120	387300	0	7600	0.405295	0	79.5312
Maiduguri	Borno	2018	12	851381	1.19197e+06	898425	917986	964900	192980	394900	-100	60000	0.409265	-1.03638	621.826
Maiduguri	Borno	2019	1	895323	1.27137e+06	957615	982662	1026700	205340	454800	-200	2100	0.442973	-1.94799	20.4539
Maiduguri	Borno	2015	5	872774	1.16756e+06	888897	906440	958900	191780	452200	200	-51400	0.471582	2.08572	-536.031
Maiduguri	Borno	2019	2	897375	1.27603e+06	961691	988013	1030800	206160	457000	-200	2100	0.443345	-1.94024	20.3725
Maiduguri	Borno	2019	3	899461	1.28073e+06	965803	993396	1034800	206960	459100	-100	2100	0.443661	-0.96637	20.2938
Maiduguri	Borno	2019	4	901499	1.28537e+06	969871	998738	1038900	207780	461200	-200	2100	0.443931	-1.92511	20.2137
Maiduguri	Borno	2019	5	903581	1.29007e+06	973978	1.00412e+06	1042900	208580	463400	-1700	-10300	0.444338	-16.3007	-98.7631
Maiduguri	Borno	2019	6	910657	1.27307e+06	964592	996200	1036100	207220	453000	-1700	-10400	0.437216	-16.4077	-100.376
Maiduguri	Borno	2019	7	917692	1.25602e+06	955169	988240	1029300	205860	442700	1600	-14600	0.430098	15.5445	-141.844
Maiduguri	Borno	2019	8	899241	1.23828e+06	944705	977284	1014900	202980	428100	1600	-14600	0.421815	15.7651	-143.857
Maiduguri	Borno	2019	9	880779	1.22053e+06	934235	966321	1000500	200100	413500	1600	-14600	0.413293	15.992	-145.927
Maiduguri	Borno	2019	10	862331	1.2028e+06	923775	955369	986100	197220	398900	0	0	0.404523	0	0
Maiduguri	Borno	2019	11	863664	1.20506e+06	925558	957225	987900	197580	398900	0	0	0.403786	0	0
Maiduguri	Borno	2015	6	810811	1.10438e+06	848426	872135	908900	181780	400800	200	127700	0.440973	2.20046	1405
Maiduguri	Borno	2019	12	865000	1.20732e+06	927346	959086	989700	197940	398900	0	0	0.403051	0	0
Maiduguri	Borno	2020	1	866341	1.20959e+06	929139	960953	991500	198300	398900	0	0	0.40232	0	0
Maiduguri	Borno	2020	2	867685	1.21187e+06	930937	962824	993300	198660	398900	0	0	0.401591	0	0
Maiduguri	Borno	2020	3	869032	1.21416e+06	932740	964701	995200	199040	398900	0	0	0.400824	0	0
Maiduguri	Borno	2020	4	870384	1.21645e+06	934548	966583	997000	199400	398900	0	0	0.4001	0	0
Maiduguri	Borno	2020	5	871740	1.21875e+06	936362	968471	998800	199760	398900	0	0	0.399379	0	0
Maiduguri	Borno	2020	6	873099	1.22105e+06	938180	970364	1000700	200140	398900	0	0	0.398621	0	0
Maiduguri	Borno	2020	7	874462	1.22337e+06	940004	972262	1002500	200500	398900	0	0	0.397905	0	0
Maiduguri	Borno	2020	8	875829	1.22568e+06	941832	974165	1004400	200880	398900	0	0	0.397153	0	0
Maiduguri	Borno	2020	9	877200	1.22801e+06	943666	976074	1006200	201240	398900	0	0	0.396442	0	0
Maiduguri	Borno	2015	7	962238	1.25669e+06	951516	981551	1038000	207600	528500	200	127700	0.509152	1.92678	1230.25
Maiduguri	Borno	2020	10	878575	1.23034e+06	945506	977989	1008100	201620	398900	0	0	0.395695	0	0
Maiduguri	Borno	2020	11	879954	1.23268e+06	947350	979909	1010000	202000	398900	0	0	0.39495	0	0
Maiduguri	Borno	2020	12	881336	1.23502e+06	949199	981834	1011800	202360	398900	0	0	0.394248	0	0
Maiduguri	Borno	2015	8	1.11369e+06	1.40903e+06	1.05463e+06	1.09099e+06	1167100	233420	656200	100	17600	0.562248	0.856825	150.801
Maiduguri	Borno	2015	9	1.12318e+06	1.43735e+06	1.07397e+06	1.11009e+06	1186100	237220	673800	100	17600	0.56808	0.843099	148.385
Maiha	Adamawa	2015	1	175937	151468	81520.7	90778.7	124900	24980	19600	-100	-4100	0.156926	-8.00641	-328.263
Maiha	Adamawa	2015	10	175740	150880	80846.9	89893.2	124300	24860	15900	900	100	0.127916	72.4055	8.04505
Maiha	Adamawa	2015	11	175239	150306	80235.2	89190.6	123700	24740	16000	900	0	0.129345	72.7567	0
Maiha	Adamawa	2015	12	174752	149745	79640.6	88505	123200	24640	16100	900	5800	0.130682	73.0519	470.779
Maiha	Adamawa	2016	1	180859	155663	83707.4	93177	128400	25680	21900	-400	-6000	0.170561	-31.1526	-467.29
Maiha	Adamawa	2016	2	174569	149421	79544.7	88387	123000	24600	15900	-100	1900	0.129268	-8.13008	154.472
Maiha	Adamawa	2016	3	177539	152459	80964.3	90132.2	125300	25060	17800	0	1900	0.142059	0	151.636
Maiha	Adamawa	2016	4	180489	155478	82365.2	91859.1	127500	25500	19800	-100	-1400	0.155294	-7.84314	-109.804
Maiha	Adamawa	2016	5	179005	154058	81772.3	91022.1	126500	25300	18300	0	-1400	0.144664	0	-110.672
Maiha	Adamawa	2016	6	177538	152658	81189	90196.8	125400	25080	16900	-100	0	0.134769	-7.97448	0
Maiha	Adamawa	2016	7	178193	153114	81464.5	90548.5	125800	25160	16900	-100	0	0.13434	-7.94913	0
Maiha	Adamawa	2015	2	171830	147304	78253.1	87315.3	121200	24240	15500	1700	1400	0.127888	140.264	115.512
Maiha	Adamawa	2016	8	178875	153600	81759.6	90922	126300	25260	17000	-100	1500	0.1346	-7.91766	118.765
Maiha	Adamawa	2016	9	181674	156260	82411.5	92154.6	128100	25620	18400	-100	1500	0.143638	-7.8064	117.096
Maiha	Adamawa	2016	10	184500	158950	83083.1	93409	130000	26000	19900	-100	-600	0.153077	-7.69231	-46.1538
Maiha	Adamawa	2016	11	184363	158674	82722.3	93105.2	129700	25940	19300	-100	-600	0.148805	-7.7101	-46.2606
Maiha	Adamawa	2016	12	184218	158388	82356	92794.4	129400	25880	18700	-100	1000	0.144513	-7.72798	77.2798
Maiha	Adamawa	2017	1	184680	158786	84910.7	94720.7	130800	26160	19600	-100	-200	0.149847	-7.64526	-15.2905
Maiha	Adamawa	2017	2	185265	159176	84717.5	94697.1	131000	26200	19500	-100	-200	0.148855	-7.63359	-15.2672
Maiha	Adamawa	2017	3	185854	159569	84530.6	94679.3	131200	26240	19300	-100	-300	0.147104	-7.62195	-22.8659
Maiha	Adamawa	2017	4	186087	159738	84538.3	94707.5	131300	26260	19000	-100	-300	0.144707	-7.61615	-22.8484
Maiha	Adamawa	2017	5	186314	159900	84546.4	94733.8	131400	26280	18800	-100	-8300	0.143075	-7.61035	-631.659
Maiha	Adamawa	2015	3	171483	146900	78621.7	87441.1	121100	24220	16900	1800	1400	0.139554	148.637	115.607
Maiha	Adamawa	2017	6	176827	150346	78732.9	87864.1	123400	24680	10500	-100	4200	0.0850891	-8.10373	340.357
Maiha	Adamawa	2017	7	182350	155807	82120.5	91798.5	128000	25600	14700	-100	4200	0.114844	-7.8125	328.125
Maiha	Adamawa	2017	8	187858	161250	85494.5	95718.7	132600	26520	18800	-100	0	0.14178	-7.54148	0
Maiha	Adamawa	2017	9	188326	161654	85733.6	95978.3	132900	26580	18800	-100	0	0.14146	-7.52445	0
Maiha	Adamawa	2017	10	188805	162068	85979.2	96246	133300	26660	18800	-100	0	0.141035	-7.50188	0
Maiha	Adamawa	2017	11	189342	162542	86272.8	96563.1	133700	26740	18800	-100	0	0.140613	-7.47943	0
Maiha	Adamawa	2017	12	189851	162988	86537.8	96851.9	134100	26820	18800	-100	100	0.140194	-7.45712	7.45712
Maiha	Adamawa	2018	1	190351	163422	87079.4	97301.1	134500	26900	18900	0	100	0.14052	0	7.43494
Maiha	Adamawa	2018	2	190849	163857	87614.7	97744.3	135000	27000	19000	0	100	0.140741	0	7.40741
Maiha	Adamawa	2018	3	191340	164284	87852.2	98008.7	135400	27080	19100	0	100	0.141064	0	7.38552
Maiha	Adamawa	2015	4	171145	146506	78994.8	87572.2	121100	24220	18300	-2600	-400	0.151115	-214.699	-33.0306
Maiha	Adamawa	2018	4	191849	164731	88103.4	98287.3	135700	27140	19200	0	0	0.141489	0	0
Maiha	Adamawa	2018	5	192323	165141	88326.7	98536.3	136100	27220	19200	0	1100	0.141073	0	80.8229
Maiha	Adamawa	2018	6	193954	166707	89438	99732.1	137500	27500	20300	0	0	0.147636	0	0
Maiha	Adamawa	2018	7	194363	167050	89616.8	99930.5	137700	27540	20200	0	0	0.146696	0	0
Maiha	Adamawa	2018	8	194793	167414	89811.1	100146	138000	27600	20200	0	-100	0.146377	0	-7.24638
Maiha	Adamawa	2018	9	195155	167709	89984	100329	138300	27660	20200	0	-100	0.146059	0	-7.23066
Maiha	Adamawa	2018	10	195537	168025	90135.8	100502	138500	27700	20100	0	0	0.145126	0	0
Maiha	Adamawa	2018	11	195930	168351	90292.5	100680	138800	27760	20100	0	-100	0.144813	0	-7.20461
Maiha	Adamawa	2018	12	196314	168669	90445.3	100853	139100	27820	20000	0	0	0.143781	0	0
Maiha	Adamawa	2019	1	196759	169047	90646.4	101077	139400	27880	20000	0	0	0.143472	0	0
Maiha	Adamawa	2015	5	173994	149300	80939.3	89717	123500	24700	17900	-2600	-400	0.144939	-210.526	-32.3887
Maiha	Adamawa	2019	2	197235	169456	90872.2	101326	139700	27940	20000	0	0	0.143164	0	0
Maiha	Adamawa	2019	3	197732	169885	91112.8	101591	140100	28020	20100	0	0	0.143469	0	0
Maiha	Adamawa	2019	4	198211	170296	91339.6	101841	140400	28080	20100	0	0	0.143162	0	0
Maiha	Adamawa	2019	5	198710	170728	91581.2	102107	140800	28160	20200	0	0	0.143466	0	0
Maiha	Adamawa	2019	6	199209	171159	91782.1	102345	141100	28220	20200	0	0	0.143161	0	0
Maiha	Adamawa	2019	7	199729	171612	91998.5	102601	141500	28300	20200	0	0	0.142756	0	0
Maiha	Adamawa	2019	8	200182	171996	92203	102828	141800	28360	20200	0	0	0.142454	0	0
Maiha	Adamawa	2019	9	200636	172382	92407.1	103054	142100	28420	20200	0	0	0.142153	0	0
Maiha	Adamawa	2019	10	201091	172768	92612.6	103283	142400	28480	20200	0	0	0.141854	0	0
Maiha	Adamawa	2019	11	201547	173156	92818.6	103511	142800	28560	20200	0	0	0.141457	0	0
Maiha	Adamawa	2015	6	176865	152114	82904.2	91882.3	125900	25180	17500	-200	-2000	0.138999	-15.8856	-158.856
Maiha	Adamawa	2019	12	202004	173544	93025.1	103741	143100	28620	20200	0	0	0.14116	0	0
Maiha	Adamawa	2020	1	202462	173933	93232	103971	143400	28680	20200	0	0	0.140865	0	0
Maiha	Adamawa	2020	2	202921	174323	93439.5	104201	143700	28740	20200	0	0	0.140571	0	0
Maiha	Adamawa	2020	3	203381	174714	93647.5	104432	144000	28800	20200	0	0	0.140278	0	0
Maiha	Adamawa	2020	4	203843	175106	93855.9	104664	144400	28880	20200	0	0	0.139889	0	0
Maiha	Adamawa	2020	5	204305	175499	94064.9	104896	144700	28940	20200	0	0	0.139599	0	0
Maiha	Adamawa	2020	6	204769	175893	94274.4	105129	145000	29000	20200	0	0	0.13931	0	0
Maiha	Adamawa	2020	7	205234	176288	94484.4	105362	145300	29060	20200	0	0	0.139023	0	0
Maiha	Adamawa	2020	8	205700	176684	94694.9	105596	145700	29140	20200	0	0	0.138641	0	0
Maiha	Adamawa	2020	9	206167	177081	94905.9	105830	146000	29200	20200	0	0	0.138356	0	0
Maiha	Adamawa	2015	7	175358	150537	81496.8	90423.1	124500	24900	15500	-200	-2000	0.124498	-16.0643	-160.643
Maiha	Adamawa	2020	10	206635	177479	95117.4	106065	146300	29260	20200	0	0	0.138072	0	0
Maiha	Adamawa	2020	11	207104	177878	95329.4	106301	146700	29340	20200	0	0	0.137696	0	0
Maiha	Adamawa	2020	12	207575	178277	95541.9	106537	147000	29400	20200	0	0	0.137415	0	0
Maiha	Adamawa	2015	8	173842	148952	80085.6	88959.1	123000	24600	13500	800	1200	0.109756	65.0407	97.561
Maiha	Adamawa	2015	9	174796	149920	80470.6	89430.3	123700	24740	14700	800	1200	0.118836	64.6726	97.0089
Marte	Borno	2015	1	32154	35316.8	28230.2	27547	30800	6160	0	-20400	0	0	-6623.38	0
Marte	Borno	2015	10	7930.21	8710.26	6962.48	6793.97	7600	1520	0	-11000	0	0	-14473.7	0
Marte	Borno	2015	11	19845.9	21798	17424.1	17002.4	19000	3800	0	-11000	0	0	-5789.47	0
Marte	Borno	2015	12	31768.3	34893.2	27891.6	27216.6	30400	6080	0	17600	0	0	5789.47	0
Marte	Borno	2016	1	13853.2	15215.8	12162.7	11868.3	13300	2660	0	10800	0	0	8120.3	0
Marte	Borno	2016	2	2986.43	3280.18	2621.99	2558.53	2900	580	0	-15100	0	0	-52069	0
Marte	Borno	2016	3	19170.7	21056.4	16831.2	16423.9	18400	3680	0	-15100	0	0	-8206.52	0
Marte	Borno	2016	4	35372.7	38852.1	31056.1	30304.5	33900	6780	0	3500	0	0	1032.45	0
Marte	Borno	2016	5	32129	35289.4	28208.3	27525.6	30800	6160	0	3600	0	0	1168.83	0
Marte	Borno	2016	6	28875.6	31715.9	25351.9	24738.3	27700	5540	0	-3300	0	0	-1191.34	0
Marte	Borno	2016	7	32797.1	36023.2	28794.9	28098	31400	6280	0	-3300	0	0	-1050.96	0
Marte	Borno	2015	2	53828.7	59123.6	47260	46116.2	51600	10320	0	-200	0	0	-38.7597	0
Marte	Borno	2016	8	36720	40331.9	32239	31458.7	35200	7040	0	5000	0	0	1420.45	0
Marte	Borno	2016	9	31957.6	35101.1	28057.8	27378.7	30600	6120	0	5000	0	0	1633.99	0
Marte	Borno	2016	10	27191	29865.7	23872.9	23295.1	26100	5220	0	-600	0	0	-229.885	0
Marte	Borno	2016	11	28284.6	31066.8	24833	24232	27100	5420	0	-600	0	0	-221.402	0
Marte	Borno	2016	12	29363	32251.3	25779.8	25155.9	28100	5620	0	5900	0	0	2099.64	0
Marte	Borno	2017	1	23670.6	25999	20782.1	20279.1	22700	4540	0	11800	0	0	5198.24	0
Marte	Borno	2017	2	11823.7	12986.7	10380.8	10129.6	11300	2260	0	11800	0	0	10442.5	0
Marte	Borno	2017	3	0	0	0	0	100	20	0	-200	0	0	-20000	0
Marte	Borno	2017	4	726.058	797.476	637.456	622.029	700	140	0	-300	0	0	-4285.71	0
Marte	Borno	2017	5	1464.44	1608.49	1285.74	1254.62	1400	280	0	-7200	0	0	-51428.6	0
Marte	Borno	2015	3	54467.9	59825.6	47821.1	46663.7	52200	10440	0	-200	0	0	-38.3142	0
Marte	Borno	2017	6	9421.82	10348.6	8272.06	8071.86	9000	1800	0	-4900	0	0	-5444.44	0
Marte	Borno	2017	7	14976.5	16449.6	13148.9	12830.6	14400	2880	0	-4900	0	0	-3402.78	0
Marte	Borno	2017	8	20532.5	22552.1	18026.9	17590.6	19700	3940	0	-4500	0	0	-2284.26	0
Marte	Borno	2017	9	25721.2	28251.3	22582.4	22035.9	24600	4920	0	-4500	0	0	-1829.27	0
Marte	Borno	2017	10	30927.8	33970	27153.6	26496.5	29600	5920	0	-2600	0	0	-878.378	0
Marte	Borno	2017	11	34160.8	37521	29992.1	29266.2	32700	6540	0	-2600	0	0	-795.107	0
Marte	Borno	2017	12	37400.6	41079.5	32836.6	32041.9	35800	7160	0	-2000	0	0	-558.659	0
Marte	Borno	2018	1	39915.6	43841.9	35044.7	34196.5	38200	7640	0	-2000	0	0	-523.56	0
Marte	Borno	2018	2	42432	46605.8	37254	36352.4	40700	8140	0	-3500	0	0	-859.951	0
Marte	Borno	2018	3	46567.1	51147.7	40884.5	39895	44600	8920	0	-3500	0	0	-784.753	0
Marte	Borno	2015	4	55102.7	60522.9	48378.5	47207.6	52800	10560	0	10200	0	0	1931.82	0
Marte	Borno	2018	4	50703.6	55691.1	44516.2	43438.8	48600	9720	0	-3500	0	0	-720.165	0
Marte	Borno	2018	5	54847	60242	48154	46988.5	52600	10520	0	-6100	0	0	-1159.7	0
Marte	Borno	2018	6	61714.8	67785.4	54183.7	52872.3	59100	11820	0	8200	0	0	1387.48	0
Marte	Borno	2018	7	53681.1	58961.5	47130.4	45989.7	51400	10280	0	8200	0	0	1595.33	0
Marte	Borno	2018	8	45648.8	50139.1	40078.3	39108.3	43700	8740	0	-16400	0	0	-3752.86	0
Marte	Borno	2018	9	63253.8	69475.7	55534.9	54190.8	60600	12120	0	-4800	0	0	-792.079	0
Marte	Borno	2018	10	68773.9	75538.8	60381.3	58920	65900	13180	0	-4800	0	0	-728.376	0
Marte	Borno	2018	11	74289.9	81597.3	65224.2	63645.6	71200	14240	0	-4800	0	0	-674.157	0
Marte	Borno	2018	12	79812.7	87663.5	70073.1	68377.2	76500	15300	0	0	0	0	0	0
Marte	Borno	2019	1	80292.3	88190.3	70494.2	68788.1	76900	15380	0	4300	0	0	559.168	0
Marte	Borno	2015	5	44939.8	49360.3	39455.8	38500.8	43100	8620	0	10200	0	0	2366.59	0
Marte	Borno	2019	2	76306.3	83812.2	66994.6	65373.2	73100	14620	0	4300	0	0	588.235	0
Marte	Borno	2019	3	72327.2	79441.7	63501.1	61964.2	69300	13860	0	4300	0	0	620.491	0
Marte	Borno	2019	4	68344.1	75066.7	60004	58551.7	65500	13100	0	4300	0	0	656.489	0
Marte	Borno	2019	5	64356.8	70687.2	56503.3	55135.7	61700	12340	0	4000	0	0	648.298	0
Marte	Borno	2019	6	60684.5	66653.7	53279.1	51989.6	58200	11640	0	4000	0	0	687.285	0
Marte	Borno	2019	7	57008.2	62615.7	50051.4	48840	54600	10920	0	3300	0	0	604.396	0
Marte	Borno	2019	8	54020.9	59334.6	47428.7	46280.8	51800	10360	0	3300	0	0	637.066	0
Marte	Borno	2019	9	51035.1	56055.1	44807.2	43722.8	48900	9780	0	3300	0	0	674.847	0
Marte	Borno	2019	10	48050.7	52777.1	42187	41166	46000	9200	0	0	0	0	0	0
Marte	Borno	2019	11	48561	53337.7	42635.1	41603.2	46500	9300	0	0	0	0	0	0
Marte	Borno	2015	6	34778.2	38199.1	30534.2	29795.2	33300	6660	0	9600	0	0	2882.88	0
Marte	Borno	2019	12	49072.8	53899.8	43084.4	42041.7	47000	9400	0	0	0	0	0	0
Marte	Borno	2020	1	49586.1	54463.6	43535	42481.4	47500	9500	0	0	0	0	0	0
Marte	Borno	2020	2	50100.8	55028.9	43986.9	42922.3	48000	9600	0	0	0	0	0	0
Marte	Borno	2020	3	50616.9	55595.9	44440.1	43364.6	48500	9700	0	0	0	0	0	0
Marte	Borno	2020	4	51134.6	56164.4	44894.6	43808	49000	9800	0	0	0	0	0	0
Marte	Borno	2020	5	51653.7	56734.5	45350.3	44252.7	49500	9900	0	0	0	0	0	0
Marte	Borno	2020	6	52174.2	57306.3	45807.4	44698.7	50000	10000	0	0	0	0	0	0
Marte	Borno	2020	7	52696.3	57879.7	46265.7	45145.9	50500	10100	0	0	0	0	0	0
Marte	Borno	2020	8	53219.8	58454.7	46725.3	45594.5	51000	10200	0	0	0	0	0	0
Marte	Borno	2020	9	53744.8	59031.4	47186.3	46044.2	51500	10300	0	0	0	0	0	0
Marte	Borno	2015	7	25151.4	27625.4	22082.1	21547.7	24100	4820	0	9600	0	0	3983.4	0
Marte	Borno	2020	10	54271.3	59609.6	47648.5	46495.3	52000	10400	0	0	0	0	0	0
Marte	Borno	2020	11	54799.2	60189.5	48112	46947.6	52500	10500	0	0	0	0	0	0
Marte	Borno	2020	12	55328.7	60771.1	48576.9	47401.2	53000	10600	0	0	0	0	0	0
Marte	Borno	2015	8	15531.3	17059.1	13636	13306	14900	2980	0	4100	0	0	2751.68	0
Marte	Borno	2015	9	11732.9	12887	10301.1	10051.8	11200	2240	0	4100	0	0	3660.71	0
Mayo Belwa	Adamawa	2015	1	168462	196976	159201	176230	175200	35040	4600	0	-300	0.0262557	0	-17.1233
Mayo Belwa	Adamawa	2015	10	172109	201249	162655	180066	179000	35800	4700	0	-100	0.026257	0	-5.58659
Mayo Belwa	Adamawa	2015	11	172434	201644	162957	180413	179400	35880	4600	0	-100	0.025641	0	-5.57414
Mayo Belwa	Adamawa	2015	12	172749	202030	163250	180751	179700	35940	4500	0	300	0.0250417	0	16.6945
Mayo Belwa	Adamawa	2016	1	173426	202778	163905	181432	180400	36080	4700	0	-500	0.0260532	0	-27.7162
Mayo Belwa	Adamawa	2016	2	173286	202709	163867	181412	180300	36060	4300	0	0	0.0238491	0	0
Mayo Belwa	Adamawa	2016	3	173665	203158	164230	181816	180700	36140	4200	0	0	0.0232429	0	0
Mayo Belwa	Adamawa	2016	4	174044	203609	164598	182224	181100	36220	4200	0	-100	0.0231916	0	-5.52181
Mayo Belwa	Adamawa	2016	5	174335	203972	164895	182558	181400	36280	4100	0	-100	0.022602	0	-5.51268
Mayo Belwa	Adamawa	2016	6	174657	204365	165217	182919	181800	36360	4000	0	200	0.0220022	0	11.0011
Mayo Belwa	Adamawa	2016	7	175250	205030	165772	183511	182400	36480	4200	0	200	0.0230263	0	10.9649
Mayo Belwa	Adamawa	2015	2	168548	197131	159242	176298	175300	35060	4300	0	600	0.0245294	0	34.227
Mayo Belwa	Adamawa	2016	8	175843	205695	166332	184107	183000	36600	4400	0	0	0.0240437	0	0
Mayo Belwa	Adamawa	2016	9	176258	206182	166724	184542	183400	36680	4400	0	0	0.0239913	0	0
Mayo Belwa	Adamawa	2016	10	176663	206660	167107	184968	183800	36760	4400	0	0	0.0239391	0	0
Mayo Belwa	Adamawa	2016	11	177080	207148	167501	185405	184300	36860	4400	0	0	0.0238741	0	0
Mayo Belwa	Adamawa	2016	12	177497	207639	167896	185843	184700	36940	4400	0	0	0.0238224	0	0
Mayo Belwa	Adamawa	2017	1	177906	208120	168287	186276	185100	37020	4300	0	0	0.0232307	0	0
Mayo Belwa	Adamawa	2017	2	178305	208593	168664	186697	185600	37120	4300	0	0	0.0231681	0	0
Mayo Belwa	Adamawa	2017	3	178716	209076	169053	187129	186000	37200	4300	0	0	0.0231183	0	0
Mayo Belwa	Adamawa	2017	4	179137	209571	169452	187572	186400	37280	4300	0	0	0.0230687	0	0
Mayo Belwa	Adamawa	2017	5	179550	210057	169846	188009	186900	37380	4300	0	0	0.023007	0	0
Mayo Belwa	Adamawa	2015	3	169585	198237	160273	177373	176400	35280	4900	0	600	0.0277778	0	34.0136
Mayo Belwa	Adamawa	2017	6	179933	210515	170210	188418	187300	37460	4300	0	0	0.0229578	0	0
Mayo Belwa	Adamawa	2017	7	180328	210983	170584	188835	187700	37540	4200	0	0	0.0223761	0	0
Mayo Belwa	Adamawa	2017	8	180724	211453	170959	189255	188100	37620	4200	0	0	0.0223285	0	0
Mayo Belwa	Adamawa	2017	9	181150	211954	171362	189702	188500	37700	4200	0	0	0.0222812	0	0
Mayo Belwa	Adamawa	2017	10	181578	212456	171770	190153	189000	37800	4200	0	0	0.0222222	0	0
Mayo Belwa	Adamawa	2017	11	181997	212949	172167	190594	189400	37880	4200	0	0	0.0221753	0	0
Mayo Belwa	Adamawa	2017	12	182426	213454	172574	191046	189900	37980	4200	0	-100	0.0221169	0	-5.26593
Mayo Belwa	Adamawa	2018	1	182717	213819	172853	191374	190200	38040	4100	0	-100	0.0215563	0	-5.25762
Mayo Belwa	Adamawa	2018	2	183029	214207	173159	191728	190500	38100	4000	0	400	0.0209974	0	20.9974
Mayo Belwa	Adamawa	2018	3	183881	215134	173924	192540	191400	38280	4400	0	400	0.0229885	0	20.8986
Mayo Belwa	Adamawa	2015	4	170623	199344	161305	178449	177400	35480	5600	0	-200	0.0315671	0	-11.274
Mayo Belwa	Adamawa	2018	4	184754	216083	174710	193371	192200	38440	4800	0	400	0.024974	0	20.8117
Mayo Belwa	Adamawa	2018	5	185608	217012	175477	194185	193100	38620	5300	0	-400	0.0274469	0	-20.7147
Mayo Belwa	Adamawa	2018	6	185623	217104	175480	194258	193100	38620	4900	0	800	0.0253755	0	41.4293
Mayo Belwa	Adamawa	2018	7	187060	218617	176428	195380	194400	38880	5700	0	800	0.029321	0	41.1523
Mayo Belwa	Adamawa	2018	8	188518	220151	177395	196522	195600	39120	6500	0	-1200	0.0332311	0	-61.3497
Mayo Belwa	Adamawa	2018	9	187385	219094	177051	195991	194900	38980	5300	0	-100	0.0271934	0	-5.13084
Mayo Belwa	Adamawa	2018	10	187726	219512	177404	196381	195300	39060	5300	0	-100	0.0271377	0	-5.12033
Mayo Belwa	Adamawa	2018	11	188068	219931	177758	196772	195600	39120	5200	0	-100	0.0265849	0	-5.11247
Mayo Belwa	Adamawa	2018	12	188392	220331	178098	197150	196000	39200	5100	0	0	0.0260204	0	0
Mayo Belwa	Adamawa	2019	1	188835	220852	178518	197615	196500	39300	5100	0	0	0.0259542	0	0
Mayo Belwa	Adamawa	2015	5	170822	199612	161505	178691	177700	35540	5400	0	-200	0.0303883	0	-11.2549
Mayo Belwa	Adamawa	2019	2	189240	221334	178910	198051	196900	39380	5100	0	0	0.0259015	0	0
Mayo Belwa	Adamawa	2019	3	189646	221817	179303	198488	197300	39460	5100	0	0	0.025849	0	0
Mayo Belwa	Adamawa	2019	4	190052	222302	179697	198926	197700	39540	5100	0	0	0.0257967	0	0
Mayo Belwa	Adamawa	2019	5	190460	222787	180092	199365	198200	39640	5100	0	0	0.0257316	0	0
Mayo Belwa	Adamawa	2019	6	190929	223334	180531	199851	198700	39740	5200	0	0	0.0261701	0	0
Mayo Belwa	Adamawa	2019	7	191399	223882	180966	200336	199100	39820	5200	0	0	0.0261175	0	0
Mayo Belwa	Adamawa	2019	8	191840	224402	181388	200803	199600	39920	5200	0	0	0.0260521	0	0
Mayo Belwa	Adamawa	2019	9	192292	224933	181816	201277	200100	40020	5200	0	0	0.025987	0	0
Mayo Belwa	Adamawa	2019	10	192735	225455	182239	201747	200500	40100	5200	0	0	0.0259352	0	0
Mayo Belwa	Adamawa	2019	11	193189	225988	182669	202223	201000	40200	5200	0	0	0.0258706	0	0
Mayo Belwa	Adamawa	2015	6	171042	199902	161720	178950	177900	35580	5200	0	-200	0.0292299	0	-11.2423
Mayo Belwa	Adamawa	2019	12	193645	226523	183100	202701	201500	40300	5200	0	0	0.0258065	0	0
Mayo Belwa	Adamawa	2020	1	194101	227059	183531	203180	202000	40400	5200	0	0	0.0257426	0	0
Mayo Belwa	Adamawa	2020	2	194559	227596	183964	203660	202400	40480	5200	0	0	0.0256917	0	0
Mayo Belwa	Adamawa	2020	3	195018	228134	184398	204142	202900	40580	5200	0	0	0.0256284	0	0
Mayo Belwa	Adamawa	2020	4	195477	228674	184833	204624	203400	40680	5200	0	0	0.0255654	0	0
Mayo Belwa	Adamawa	2020	5	195938	229215	185269	205108	203900	40780	5200	0	0	0.0255027	0	0
Mayo Belwa	Adamawa	2020	6	196400	229758	185706	205592	204400	40880	5200	0	0	0.0254403	0	0
Mayo Belwa	Adamawa	2020	7	196863	230301	186144	206078	204800	40960	5200	0	0	0.0253906	0	0
Mayo Belwa	Adamawa	2020	8	197328	230847	186583	206566	205300	41060	5200	0	0	0.0253288	0	0
Mayo Belwa	Adamawa	2020	9	197793	231393	187024	207054	205800	41160	5200	0	0	0.0252672	0	0
Mayo Belwa	Adamawa	2015	7	171243	200172	161913	179180	178100	35620	5000	0	-200	0.0280741	0	-11.2296
Mayo Belwa	Adamawa	2020	10	198259	231941	187465	207543	206300	41260	5200	0	0	0.025206	0	0
Mayo Belwa	Adamawa	2020	11	198727	232490	187907	208034	206800	41360	5200	0	0	0.0251451	0	0
Mayo Belwa	Adamawa	2020	12	199196	233040	188351	208526	207300	41460	5200	0	0	0.0250844	0	0
Mayo Belwa	Adamawa	2015	8	171445	200444	162105	179410	178400	35680	4800	0	-100	0.0269058	0	-5.60538
Mayo Belwa	Adamawa	2015	9	171776	200846	162380	179738	178700	35740	4700	0	-100	0.0263011	0	-5.59597
Michika	Adamawa	2015	1	238140	246141	184439	187816	214100	42820	91100	38900	-1200	0.425502	1816.91	-56.0486
Michika	Adamawa	2015	10	262548	270725	207809	211243	238100	47620	107100	-2700	1500	0.449811	-113.398	62.9987
Michika	Adamawa	2015	11	267260	275457	212404	215845	242700	48540	108600	-2700	1500	0.447466	-111.248	61.8047
Michika	Adamawa	2015	12	271983	280200	217010	220457	247400	49480	110200	26000	38200	0.445432	1050.93	1544.06
Michika	Adamawa	2016	1	284617	292854	229527	232981	260000	52000	148300	-23100	-27100	0.570385	-888.462	-1042.31
Michika	Adamawa	2016	2	280957	289213	225977	229394	256400	51280	121200	2700	-10400	0.472699	105.304	-405.616
Michika	Adamawa	2016	3	268198	276474	213328	216709	243700	48740	110800	2700	-10400	0.454657	110.792	-426.754
Michika	Adamawa	2016	4	255460	263756	200694	204042	231000	46200	100400	-1600	-2000	0.434632	-69.2641	-86.5801
Michika	Adamawa	2016	5	255413	263728	200756	204068	231000	46200	98400	-1600	-2000	0.425974	-69.2641	-86.5801
Michika	Adamawa	2016	6	255377	263713	200830	204105	231000	46200	96500	1900	2100	0.417749	82.2511	90.9091
Michika	Adamawa	2016	7	255982	264338	201539	204780	231700	46340	98600	1900	2100	0.42555	82.0026	90.6344
Michika	Adamawa	2015	2	198522	206543	144707	148090	174500	34900	89900	11500	-1200	0.515186	659.026	-68.7679
Michika	Adamawa	2016	8	256569	264944	202234	205440	232300	46460	100700	-2400	2600	0.433491	-103.315	111.924
Michika	Adamawa	2016	9	262458	270854	207108	210415	237700	47540	103400	-2400	2600	0.435002	-100.968	109.382
Michika	Adamawa	2016	10	268357	276774	211989	215398	243100	48620	106000	-1000	-600	0.436035	-41.1353	-24.6812
Michika	Adamawa	2016	11	269004	277441	213014	216290	243900	48780	105400	-1000	-600	0.432144	-41.0004	-24.6002
Michika	Adamawa	2016	12	269672	278129	214059	217204	244800	48960	104800	4800	-200	0.428105	196.078	-8.16993
Michika	Adamawa	2017	1	264991	273468	209644	212911	240300	48060	104600	-200	-800	0.435289	-8.32293	-33.2917
Michika	Adamawa	2017	2	265242	273741	208976	212459	240100	48020	103800	-200	-800	0.43232	-8.32986	-33.3195
Michika	Adamawa	2017	3	265465	273984	208280	211978	239900	47980	103000	-1900	-600	0.429346	-79.1997	-25.0104
Michika	Adamawa	2017	4	267207	275747	209994	213705	241700	48340	102500	-1900	-600	0.424079	-78.6098	-24.8242
Michika	Adamawa	2017	5	268961	277521	211725	215448	243400	48680	101900	-9000	-4100	0.418652	-369.762	-168.447
Michika	Adamawa	2015	3	186285	194325	132356	135745	162200	32440	88700	11500	-1200	0.546856	709.001	-73.9827
Michika	Adamawa	2017	6	273668	282248	217903	220955	248700	49740	97800	1600	1700	0.393245	64.3345	68.3554
Michika	Adamawa	2017	7	274561	283162	217881	221283	249200	49840	99500	1600	1700	0.399278	64.2055	68.2183
Michika	Adamawa	2017	8	275435	284058	217844	221595	249700	49940	101200	-1200	-100	0.405286	-48.0577	-4.00481
Michika	Adamawa	2017	9	277092	285736	219296	223027	251300	50260	101000	-1300	-100	0.40191	-51.731	-3.97931
Michika	Adamawa	2017	10	278760	287425	220759	224472	252900	50580	100900	-600	-100	0.398972	-23.7248	-3.95413
Michika	Adamawa	2017	11	279740	288426	221536	225225	253700	50740	100800	-600	-100	0.39732	-23.65	-3.94166
Michika	Adamawa	2017	12	280751	289457	222339	226005	254600	50920	100700	-500	-1300	0.395522	-19.6386	-51.0605
Michika	Adamawa	2018	1	280432	289160	221998	225712	254300	50860	99400	-600	-1300	0.390877	-23.5942	-51.1207
Michika	Adamawa	2018	2	280175	288924	221717	225480	254100	50820	98100	-400	700	0.386068	-15.7418	27.5482
Michika	Adamawa	2018	3	281830	290599	223186	226931	255600	51120	98800	-400	700	0.386541	-15.6495	27.3865
Michika	Adamawa	2015	4	174010	182069	119965	123361	149900	29980	87500	-15100	2200	0.583722	-1007.34	146.765
Michika	Adamawa	2018	4	283485	292276	224654	228381	257200	51440	99500	-400	700	0.386858	-15.5521	27.2162
Michika	Adamawa	2018	5	285122	293934	226109	229817	258700	51740	100300	-100	-200	0.387708	-3.86548	-7.73096
Michika	Adamawa	2018	6	285520	294354	226401	230117	259100	51820	100100	0	1400	0.386337	0	54.0332
Michika	Adamawa	2018	7	287419	296274	228061	231738	260900	52180	101500	0	1400	0.389038	0	53.6604
Michika	Adamawa	2018	8	289300	298176	229702	233340	262600	52520	102800	200	-600	0.39147	7.61615	-22.8484
Michika	Adamawa	2018	9	288924	297821	229337	232971	262300	52460	102200	-400	-100	0.38963	-15.2497	-3.81243
Michika	Adamawa	2018	10	289755	298674	229990	233655	263000	52600	102100	-400	-100	0.388213	-15.2091	-3.80228
Michika	Adamawa	2018	11	290567	299508	230625	234321	263800	52760	102100	-400	-100	0.387036	-15.163	-3.79075
Michika	Adamawa	2018	12	291391	300353	231269	234996	264500	52900	102000	0	0	0.385633	0	0
Michika	Adamawa	2019	1	291937	300921	231688	235421	265000	53000	102000	-100	-100	0.384906	-3.77358	-3.77358
Michika	Adamawa	2015	5	191755	199834	137596	140998	167500	33500	89700	-15100	2200	0.535522	-901.493	131.343
Michika	Adamawa	2019	2	292365	301371	232016	235756	265400	53080	101800	-100	-100	0.383572	-3.7679	-3.7679
Michika	Adamawa	2019	3	292814	301842	232366	236111	265800	53160	101700	-100	-100	0.382619	-3.76223	-3.76223
Michika	Adamawa	2019	4	293245	302294	232701	236449	266200	53240	101600	-100	-100	0.381668	-3.75657	-3.75657
Michika	Adamawa	2019	5	293697	302768	233053	236806	266600	53320	101400	1000	-200	0.380345	37.5094	-7.50188
Michika	Adamawa	2019	6	292980	302073	232274	236025	265800	53160	101200	1000	-300	0.380737	37.6223	-11.2867
Michika	Adamawa	2019	7	292235	301350	231471	235219	265100	53020	100900	-300	0	0.380611	-11.3165	0
Michika	Adamawa	2019	8	292970	302107	232084	235839	265800	53160	100900	-300	0	0.379609	-11.2867	0
Michika	Adamawa	2019	9	293717	302876	232707	236469	266400	53280	100800	-200	0	0.378378	-7.50751	0
Michika	Adamawa	2019	10	294434	303616	233302	237071	267100	53420	100800	0	0	0.377387	0	0
Michika	Adamawa	2019	11	294953	304156	233690	237466	267600	53520	100800	0	0	0.376682	0	0
Michika	Adamawa	2015	6	209481	217580	155207	158615	185200	37040	91900	-14200	-4400	0.49622	-766.739	-237.581
Michika	Adamawa	2019	12	295473	304699	234078	237862	268000	53600	100800	0	0	0.376119	0	0
Michika	Adamawa	2020	1	295994	305242	234468	238259	268500	53700	100800	0	0	0.375419	0	0
Michika	Adamawa	2020	2	296517	305787	234858	238656	269000	53800	100800	0	0	0.374721	0	0
Michika	Adamawa	2020	3	297041	306333	235250	239055	269400	53880	100800	0	0	0.374165	0	0
Michika	Adamawa	2020	4	297566	306881	235642	239455	269900	53980	100800	0	0	0.373472	0	0
Michika	Adamawa	2020	5	298092	307429	236035	239855	270400	54080	100800	0	0	0.372781	0	0
Michika	Adamawa	2020	6	298619	307980	236430	240257	270800	54160	100800	0	0	0.37223	0	0
Michika	Adamawa	2020	7	299148	308531	236825	240659	271300	54260	100800	0	0	0.371544	0	0
Michika	Adamawa	2020	8	299678	309084	237221	241063	271800	54360	100800	0	0	0.370861	0	0
Michika	Adamawa	2020	9	300210	309638	237618	241467	272200	54440	100800	0	0	0.370316	0	0
Michika	Adamawa	2015	7	219689	227807	165299	168713	195400	39080	87500	-14200	-4400	0.447799	-726.714	-225.179
Michika	Adamawa	2020	10	300743	310193	238016	241873	272700	54540	100800	0	0	0.369637	0	0
Michika	Adamawa	2020	11	301276	310750	238415	242279	273200	54640	100800	0	0	0.36896	0	0
Michika	Adamawa	2020	12	301812	311308	238815	242687	273700	54740	100800	0	0	0.368286	0	0
Michika	Adamawa	2015	8	229918	238055	175411	178832	205600	41120	83100	-3900	12000	0.404183	-189.689	583.658
Michika	Adamawa	2015	9	246267	254424	191645	195072	221900	44380	95100	-3800	12000	0.428571	-171.248	540.784
Mobbar	Borno	2015	1	39468.6	64738.9	88277	76297.9	67200	13440	0	-1100	0	0	-163.69	0
Mobbar	Borno	2015	10	9528.59	35450.6	59595.8	47307.8	38000	7600	0	1800	0	0	473.684	0
Mobbar	Borno	2015	11	8062.42	34057.9	58271.5	45948.7	36600	7320	0	1900	0	0	519.126	0
Mobbar	Borno	2015	12	6577.28	32646.4	56928.7	44570.9	35200	7040	0	1400	0	0	397.727	0
Mobbar	Borno	2016	1	5503.2	31646.2	55997.2	43604.5	34200	6840	0	1800	1600	0	526.316	467.836
Mobbar	Borno	2016	2	5730.16	31947.2	56367.3	43939.4	34500	6900	1600	1400	1600	0.0463768	405.797	463.768
Mobbar	Borno	2016	3	6357.17	32648.5	57137.7	44674.6	35200	7040	3200	1000	1600	0.0909091	284.091	454.545
Mobbar	Borno	2016	4	7360.23	33726.1	58284.7	45786.3	36300	7260	4800	1000	1600	0.132231	275.482	440.771
Mobbar	Borno	2016	5	8294.36	34734.9	59363.1	46829.3	37300	7460	6500	-1600	1600	0.174263	-428.954	428.954
Mobbar	Borno	2016	6	11883.5	38399	63097	50527.6	41000	8200	8100	-1600	1600	0.197561	-390.244	390.244
Mobbar	Borno	2016	7	15502.8	42093.4	66861.3	54256.4	44700	8940	9700	-1600	1600	0.217002	-357.942	357.942
Mobbar	Borno	2015	2	40930.2	66272	89876.9	77863.9	68700	13740	0	1400	0	0	203.785	0
Mobbar	Borno	2016	8	19124.1	45790	70628.1	57987.5	48400	9680	11300	-500	1600	0.233471	-103.306	330.579
Mobbar	Borno	2016	9	21635.5	48377	73285.5	60609	51000	10200	12900	-500	1600	0.252941	-98.0392	313.725
Mobbar	Borno	2016	10	24138.9	50956.2	75935.3	63222.9	53600	10720	14500	-5100	1600	0.270522	-951.493	298.507
Mobbar	Borno	2016	11	31270.5	58163.7	83213.5	70465.1	60800	12160	16200	-3800	1600	0.266447	-625	263.158
Mobbar	Borno	2016	12	37067.1	64036.5	89157.3	76372.8	66700	13340	17800	-100	1600	0.266867	-14.9925	239.88
Mobbar	Borno	2017	1	39216.7	66262.6	91454.6	78633.8	68900	13780	19400	100	-1100	0.281567	14.5138	-159.652
Mobbar	Borno	2017	2	38347.5	65470	90733.4	77876.3	68100	13620	18200	-1000	-1200	0.267254	-146.843	-176.211
Mobbar	Borno	2017	3	38537.4	65736.7	91071.7	78178.1	68400	13680	17100	-3600	1700	0.25	-526.316	248.538
Mobbar	Borno	2017	4	44193.3	71469.7	96876.5	83946.4	74100	14820	18800	-2400	1700	0.253711	-323.887	229.42
Mobbar	Borno	2017	5	48710.4	76064	101543	88576.1	78700	15740	20500	-100	-300	0.260483	-12.7065	-38.1194
Mobbar	Borno	2015	3	39899.8	65313.4	88985.2	76938.1	67800	13560	0	1400	0	0	206.49	0
Mobbar	Borno	2017	6	48822.5	76253.7	101805	88801.2	78900	15780	20100	-4900	-400	0.254753	-621.039	-50.6971
Mobbar	Borno	2017	7	53763.8	81272.6	106896	93855.7	83900	16780	19800	-200	-400	0.235995	-23.8379	-47.6758
Mobbar	Borno	2017	8	53958.1	81544.9	107241	94163.6	84200	16840	19400	-500	-200	0.230404	-59.3824	-23.753
Mobbar	Borno	2017	9	54729.5	82394.5	108163	95049	85100	17020	19300	-500	-200	0.226792	-58.7544	-23.5018
Mobbar	Borno	2017	10	55502.1	83245.5	109087	95935.8	85900	17180	19100	-2000	-200	0.222352	-232.829	-23.2829
Mobbar	Borno	2017	11	57705.8	85527.8	111443	98254	88200	17640	19000	-2000	-200	0.21542	-226.757	-22.6757
Mobbar	Borno	2017	12	59890.6	87791.4	113780	100554	90500	18100	18800	1200	100	0.207735	132.597	11.0497
Mobbar	Borno	2018	1	59199.5	87179.3	113241	99977.8	89900	17980	19000	600	100	0.211346	66.7408	11.1235
Mobbar	Borno	2018	2	59117.5	87176.6	113312	100011	89900	17980	19100	-5000	300	0.212458	-556.174	33.3704
Mobbar	Borno	2018	3	64840.6	92979.3	119189	105850	95700	19140	19400	-4500	300	0.202717	-470.219	31.348
Mobbar	Borno	2015	4	38840.4	64326.1	88064.9	75983.7	66800	13360	0	1500	0	0	224.551	0
Mobbar	Borno	2018	4	70110.9	98329.3	124613	111237	101100	20220	19800	-5700	400	0.195846	-563.798	39.5648
Mobbar	Borno	2018	5	76538.3	104837	131195	117781	107600	21520	20100	-3800	100	0.186803	-353.16	9.29368
Mobbar	Borno	2018	6	80865.9	109244	135678	122225	112000	22400	20200	3400	0	0.180357	303.571	0
Mobbar	Borno	2018	7	77839.5	106298	132807	119316	109100	21820	20200	3500	0	0.185151	320.807	0
Mobbar	Borno	2018	8	74774.4	103314	129897	116368	106100	21220	20200	1400	-400	0.190386	131.951	-37.7003
Mobbar	Borno	2018	9	73376.3	101997	128655	115088	104800	20960	19800	3400	-400	0.188931	324.427	-38.1679
Mobbar	Borno	2018	10	69960.4	98661.9	125396	111791	101500	20300	19400	400	-400	0.191133	39.4089	-39.4089
Mobbar	Borno	2018	11	69594.7	98377.5	125187	111543	101200	20240	19100	400	-400	0.188735	39.5257	-39.5257
Mobbar	Borno	2018	12	69230.1	98094.5	124980	111298	100900	20180	18700	-400	0	0.185332	-39.6432	0
Mobbar	Borno	2019	1	70011.7	98957.9	125920	112198	101800	20360	18700	-500	-100	0.183694	-49.1159	-9.82318
Mobbar	Borno	2015	5	37722	63279.9	87086	74970.5	65800	13160	0	8000	0	0	1215.81	0
Mobbar	Borno	2019	2	70845.4	99873.6	126912	113152	102700	20540	18600	-500	-100	0.18111	-48.6855	-9.7371
Mobbar	Borno	2019	3	71680.3	100791	127906	114106	103600	20720	18500	-500	-100	0.178571	-48.2625	-9.65251
Mobbar	Borno	2019	4	72536.4	101729	128921	115083	104600	20920	18500	-500	-100	0.176864	-47.8011	-9.56023
Mobbar	Borno	2019	5	73393.6	102669	129938	116060	105500	21100	18400	0	400	0.174408	0	37.9147
Mobbar	Borno	2019	6	74202.1	103561	130907	116990	106400	21280	18800	-100	400	0.176692	-9.3985	37.594
Mobbar	Borno	2019	7	75041.6	104483	131907	117951	107300	21460	19100	-500	0	0.178006	-46.5983	0
Mobbar	Borno	2019	8	75932.4	105458	132959	118963	108300	21660	19100	-500	0	0.176362	-46.1681	0
Mobbar	Borno	2019	9	76844.4	106453	134032	119997	109300	21860	19100	1200	0	0.174748	109.79	0
Mobbar	Borno	2019	10	76070.5	105763	133421	119345	108600	21720	19100	-1800	0	0.175875	-165.746	0
Mobbar	Borno	2019	11	78248.8	108026	135761	121646	110900	22180	19100	0	0	0.172227	0	0
Mobbar	Borno	2015	6	30130.7	55761	79634.5	67484.7	58300	11660	0	1200	0	0	205.832	0
Mobbar	Borno	2019	12	78671.4	108533	136347	122192	111400	22280	19100	-38900	0	0.171454	-3491.92	0
Mobbar	Borno	2020	1	117982	147928	175821	161626	150800	30160	19100	0	0	0.126658	0	0
Mobbar	Borno	2020	2	118407	148438	176410	162174	151400	30280	19100	0	0	0.126156	0	0
Mobbar	Borno	2020	3	118833	148949	177000	162724	151900	30380	19100	0	0	0.125741	0	0
Mobbar	Borno	2020	4	119260	149462	177592	163276	152400	30480	19100	0	0	0.125328	0	0
Mobbar	Borno	2020	5	119689	149976	178186	163829	152900	30580	19100	0	0	0.124918	0	0
Mobbar	Borno	2020	6	120119	150491	178782	164384	153400	30680	19100	0	0	0.124511	0	0
Mobbar	Borno	2020	7	120550	151008	179379	164940	154000	30800	19100	0	0	0.124026	0	0
Mobbar	Borno	2020	8	120982	151527	179978	165498	154500	30900	19100	0	0	0.123625	0	0
Mobbar	Borno	2020	9	121415	152047	180578	166058	155000	31000	19100	0	0	0.123226	0	0
Mobbar	Borno	2015	7	29264.3	54967.3	78908.4	66724.3	57500	11500	0	17500	0	0	3043.48	0
Mobbar	Borno	2020	10	121850	152568	181181	166619	155600	31120	19100	0	0	0.122751	0	0
Mobbar	Borno	2020	11	122286	153091	181785	167182	156100	31220	19100	0	0	0.122357	0	0
Mobbar	Borno	2020	12	122723	153615	182390	167746	156600	31320	19100	0	0	0.121967	0	0
Mobbar	Borno	2015	8	12141.1	37916.8	61925.8	49707.1	40400	8080	0	1500	0	0	371.287	0
Mobbar	Borno	2015	9	11006.8	36855.6	60932.6	48679.3	39400	7880	0	1800	0	0	456.853	0
Monguno	Borno	2015	1	306781	290497	261826	239202	274600	54920	220200	-1600	0	0.801894	-58.2666	0
Monguno	Borno	2015	10	276656	266132	233994	212206	247200	49440	220200	-11700	0	0.890777	-473.301	0
Monguno	Borno	2015	11	290039	276956	246359	224200	259400	51880	220200	-11700	0	0.848882	-451.041	0
Monguno	Borno	2015	12	303400	287762	258702	236172	271500	54300	220200	-5600	0	0.81105	-206.262	0
Monguno	Borno	2016	1	310114	293192	264905	242189	277600	55520	220200	4300	-6200	0.793228	154.899	-223.343
Monguno	Borno	2016	2	299247	283233	255051	232610	267500	53500	214000	-2300	-6200	0.8	-85.9813	-231.776
Monguno	Borno	2016	3	295691	279186	251952	229583	264100	52820	207800	-2300	-6200	0.786823	-87.0882	-234.76
Monguno	Borno	2016	4	292145	275146	248861	226564	260700	52140	201600	-2200	-6200	0.773303	-84.3882	-237.821
Monguno	Borno	2016	5	288479	271011	245659	223438	257100	51420	195400	-2200	-6200	0.760016	-85.5698	-241.151
Monguno	Borno	2016	6	284846	266902	242489	220343	253600	50720	189200	-600	-6200	0.746057	-23.6593	-244.479
Monguno	Borno	2016	7	279362	261296	237608	215587	248500	49700	182900	-600	-6200	0.736016	-24.1449	-249.497
Monguno	Borno	2015	2	309055	292336	263927	241240	276600	55320	220200	14000	0	0.796095	506.146	0
Monguno	Borno	2016	8	273879	255690	232729	210834	243300	48660	176700	-5200	3500	0.726264	-213.728	143.855
Monguno	Borno	2016	9	283654	265361	241479	219353	252500	50500	180200	-5200	3500	0.713663	-205.941	138.614
Monguno	Borno	2016	10	293417	275021	250219	227862	261600	52320	183700	-6700	9100	0.702217	-256.116	347.859
Monguno	Borno	2016	11	311079	291069	266257	243449	278000	55600	192800	-6700	9100	0.693525	-241.007	327.338
Monguno	Borno	2016	12	328734	307111	282289	259030	294300	58860	201900	1900	7600	0.686035	64.56	258.24
Monguno	Borno	2017	1	335182	314089	287965	264567	300500	60100	209500	2400	-1900	0.697171	79.8669	-63.228
Monguno	Borno	2017	2	331190	309751	284454	261142	296600	59320	207600	2400	-2000	0.699933	80.9171	-67.4309
Monguno	Borno	2017	3	327187	305401	280932	257705	292800	58560	205600	2400	2100	0.702186	81.9672	71.7213
Monguno	Borno	2017	4	327302	305597	281021	257794	292900	58580	207700	2400	2100	0.709116	81.9392	71.6968
Monguno	Borno	2017	5	327426	305802	281120	257892	293100	58620	209800	3000	2000	0.715797	102.354	68.2361
Monguno	Borno	2015	3	294109	280248	250118	227846	263100	52620	220200	14000	0	0.836944	532.117	0
Monguno	Borno	2017	6	326793	305364	280523	257314	292500	58500	211700	1900	1600	0.723761	64.9573	54.7009
Monguno	Borno	2017	7	327016	305503	280736	257520	292700	58540	213300	1900	1600	0.728732	64.9129	54.6635
Monguno	Borno	2017	8	327246	305650	280955	257731	292900	58580	214900	1800	1800	0.733698	61.4544	61.4544
Monguno	Borno	2017	9	327786	306096	281452	258214	293400	58680	216700	1800	1800	0.738582	61.3497	61.3497
Monguno	Borno	2017	10	328321	306537	281945	258692	293900	58780	218400	1700	1800	0.74311	57.8428	61.2453
Monguno	Borno	2017	11	328961	307063	282534	259264	294500	58900	220200	1700	1800	0.747708	57.725	61.1205
Monguno	Borno	2017	12	329594	307585	283117	259830	295000	59000	222000	1000	2000	0.752542	33.8983	67.7966
Monguno	Borno	2018	1	331307	309066	284685	261352	296600	59320	224000	1000	2000	0.755226	33.7154	67.4309
Monguno	Borno	2018	2	332997	310529	286232	262854	298200	59640	226000	5600	2700	0.757881	187.793	90.5433
Monguno	Borno	2018	3	330281	308618	283676	260380	295700	59140	228700	5600	2700	0.773419	189.381	91.3088
Monguno	Borno	2015	4	279164	268161	236312	214454	249500	49900	220200	-5000	0	0.882565	-200.401	0
Monguno	Borno	2018	4	327565	306709	281123	257908	293300	58660	231400	5600	2700	0.788953	190.931	92.0559
Monguno	Borno	2018	5	324852	304801	278570	255438	290900	58180	234100	-14300	2400	0.804744	-491.578	82.5026
Monguno	Borno	2018	6	343733	320271	295982	272330	308100	61620	236500	1700	1600	0.767608	55.1769	51.9312
Monguno	Borno	2018	7	344211	320610	296431	272765	308500	61700	238000	1700	1600	0.771475	55.1053	51.8639
Monguno	Borno	2018	8	344699	320956	296889	273208	308900	61780	239600	1800	9400	0.775656	58.2713	304.306
Monguno	Borno	2018	9	353231	330178	304404	280539	317100	63420	249000	2800	2500	0.785241	88.3002	78.8395
Monguno	Borno	2018	10	353338	330486	304468	280605	317200	63440	251500	2800	2500	0.792875	88.2724	78.8146
Monguno	Borno	2018	11	353447	330796	304534	280672	317400	63480	253900	2800	2500	0.799937	88.2168	78.765
Monguno	Borno	2018	12	353557	331106	304600	280741	317500	63500	256400	2800	1700	0.807559	88.189	53.5433
Monguno	Borno	2019	1	352904	330578	303997	280156	316900	63380	258100	2800	2600	0.814453	88.3559	82.0448
Monguno	Borno	2015	5	285221	273060	241908	219882	255000	51000	220200	-5000	0	0.863529	-196.078	0
Monguno	Borno	2019	2	353133	331018	304168	280326	317200	63440	260700	2800	2600	0.821879	88.2724	81.9672
Monguno	Borno	2019	3	353358	331454	304336	280493	317400	63480	263300	2800	2600	0.829553	88.2168	81.9156
Monguno	Borno	2019	4	353591	331897	304510	280667	317700	63540	265800	2800	2600	0.836638	88.1335	81.8382
Monguno	Borno	2019	5	353825	332341	304686	280842	317900	63580	268400	15100	800	0.844291	474.992	25.1651
Monguno	Borno	2019	6	338652	320324	290628	267211	304200	60840	269200	15100	800	0.884944	496.384	26.2985
Monguno	Borno	2019	7	323481	308309	276572	253581	290500	58100	270100	700	200	0.929776	24.0964	6.88468
Monguno	Borno	2019	8	323435	308323	276521	253533	290500	58100	270300	700	200	0.930465	24.0964	6.88468
Monguno	Borno	2019	9	323390	308338	276472	253486	290400	58080	270400	700	200	0.931129	24.1047	6.88705
Monguno	Borno	2019	10	323339	308348	276417	253433	290400	58080	270600	0	0	0.931818	0	0
Monguno	Borno	2019	11	323927	308824	276960	253961	290900	58180	270600	0	0	0.930217	0	0
Monguno	Borno	2015	6	291288	277967	247513	225319	260500	52100	220200	20600	0	0.845298	790.787	0
Monguno	Borno	2019	12	324518	309301	277506	254489	291500	58300	270600	0	0	0.928302	0	0
Monguno	Borno	2020	1	325109	309780	278052	255020	292000	58400	270600	0	0	0.926712	0	0
Monguno	Borno	2020	2	325703	310260	278601	255552	292500	58500	270600	0	0	0.925128	0	0
Monguno	Borno	2020	3	326298	310741	279151	256085	293100	58620	270600	0	0	0.923234	0	0
Monguno	Borno	2020	4	326895	311224	279702	256620	293600	58720	270600	0	0	0.921662	0	0
Monguno	Borno	2020	5	327494	311708	280255	257156	294200	58840	270600	0	0	0.919782	0	0
Monguno	Borno	2020	6	328094	312193	280810	257694	294700	58940	270600	0	0	0.918222	0	0
Monguno	Borno	2020	7	328696	312680	281366	258234	295200	59040	270600	0	0	0.916667	0	0
Monguno	Borno	2020	8	329300	313168	281924	258775	295800	59160	270600	0	0	0.914807	0	0
Monguno	Borno	2020	9	329905	313658	282483	259317	296300	59260	270600	0	0	0.913264	0	0
Monguno	Borno	2015	7	269087	260011	227002	205424	240400	48080	220200	20600	0	0.915973	856.905	0
Monguno	Borno	2020	10	330512	314149	283044	259861	296900	59380	270600	0	0	0.911418	0	0
Monguno	Borno	2020	11	331121	314642	283606	260407	297400	59480	270600	0	0	0.909886	0	0
Monguno	Borno	2020	12	331732	315135	284170	260954	298000	59600	270600	0	0	0.908054	0	0
Monguno	Borno	2015	8	246887	242056	206492	185531	220200	44040	220200	-13000	0	1	-590.372	0
Monguno	Borno	2015	9	261783	254104	220254	198879	233800	46760	220200	-13000	0	0.941831	-556.031	0
Mubi North	Adamawa	2015	1	166424	182556	134610	148340	158000	31600	18300	4000	-6600	0.115823	253.165	-417.722
Mubi North	Adamawa	2015	10	167437	183921	136231	149868	159400	31880	14000	1000	-100	0.0878294	62.7353	-6.27353
Mubi North	Adamawa	2015	11	166726	183250	135494	149176	158700	31740	13900	1000	-100	0.0875866	63.012	-6.3012
Mubi North	Adamawa	2015	12	166016	182580	134758	148486	158000	31600	13900	2500	17200	0.0879747	158.228	1088.61
Mubi North	Adamawa	2016	1	182025	198631	148667	162863	173000	34600	31100	-1300	-16500	0.179769	-75.1445	-953.757
Mubi North	Adamawa	2016	2	166387	183031	134921	148740	158300	31660	14600	-300	4000	0.0922299	-18.9514	252.685
Mubi North	Adamawa	2016	3	171024	187708	139662	153470	163000	32600	18500	-300	4000	0.113497	-18.4049	245.399
Mubi North	Adamawa	2016	4	175601	192326	144349	158145	167600	33520	22500	-800	3900	0.134248	-47.7327	232.697
Mubi North	Adamawa	2016	5	180968	197733	149324	162995	172800	34560	26400	-800	3900	0.152778	-46.2963	225.694
Mubi North	Adamawa	2016	6	186326	203131	154295	167841	177900	35580	30300	300	-4700	0.17032	16.8634	-264.193
Mubi North	Adamawa	2016	7	181523	198369	149848	163578	173300	34660	25700	300	-4700	0.148298	17.311	-271.206
Mubi North	Adamawa	2015	2	155460	171629	125314	138687	147800	29560	11700	6100	5700	0.079161	412.72	385.656
Mubi North	Adamawa	2016	8	176711	193598	145392	159306	168800	33760	21000	-100	0	0.124408	-5.92417	0
Mubi North	Adamawa	2016	9	177331	194258	145933	159882	169400	33880	21000	-100	0	0.123967	-5.90319	0
Mubi North	Adamawa	2016	10	177931	194899	146457	160440	169900	33980	21100	100	-1100	0.124191	5.88582	-64.744
Mubi North	Adamawa	2016	11	177182	194191	145615	159636	169200	33840	20000	100	-1100	0.118203	5.91017	-65.0118
Mubi North	Adamawa	2016	12	176444	193494	144784	158843	168400	33680	18900	-400	-1200	0.112233	-23.753	-71.2589
Mubi North	Adamawa	2017	1	176325	193416	144237	158280	168100	33620	17700	0	100	0.105294	0	5.94884
Mubi North	Adamawa	2017	2	176889	194021	144807	158931	168700	33740	17900	0	100	0.106106	0	5.92768
Mubi North	Adamawa	2017	3	177444	194618	145372	159576	169300	33860	18000	-200	100	0.10632	-11.8133	5.90667
Mubi North	Adamawa	2017	4	178161	195376	146001	160241	169900	33980	18100	-200	100	0.106533	-11.7716	5.88582
Mubi North	Adamawa	2017	5	178858	196115	146617	160892	170600	34120	18200	200	-3500	0.106682	11.7233	-205.158
Mubi North	Adamawa	2015	3	155990	172200	124654	138228	147800	29560	17400	6100	5700	0.117727	412.72	385.656
Mubi North	Adamawa	2017	6	175407	192706	143587	157796	167400	33480	14600	900	800	0.0872162	53.7634	47.7897
Mubi North	Adamawa	2017	7	176376	193717	143014	157627	167700	33540	15400	900	800	0.0918306	53.6673	47.7042
Mubi North	Adamawa	2017	8	177365	194750	142463	157479	168000	33600	16200	-600	0	0.0964286	-35.7143	0
Mubi North	Adamawa	2017	9	178398	195824	143440	158485	169000	33800	16300	-600	0	0.0964497	-35.503	0
Mubi North	Adamawa	2017	10	179422	196890	144412	159485	170100	34020	16300	0	-100	0.095826	0	-5.87889
Mubi North	Adamawa	2017	11	179737	197247	144715	159813	170400	34080	16100	0	-200	0.0944836	0	-11.7371
Mubi North	Adamawa	2017	12	180053	197606	145019	160143	170700	34140	16000	1100	-100	0.0937317	64.4405	-5.85823
Mubi North	Adamawa	2018	1	179260	196855	144198	159349	169900	33980	15800	1100	-100	0.0929959	64.744	-5.88582
Mubi North	Adamawa	2018	2	178458	196096	143364	158544	169100	33820	15700	-600	600	0.0928445	-35.482	35.482
Mubi North	Adamawa	2018	3	180349	198029	144790	160112	170800	34160	16400	-600	600	0.0960187	-35.1288	35.1288
Mubi North	Adamawa	2015	4	156502	172751	123975	137751	147700	29540	23100	-5800	-1600	0.156398	-392.688	-108.328
Mubi North	Adamawa	2018	4	182230	199953	146206	161672	172500	34500	17000	-600	600	0.0985507	-34.7826	34.7826
Mubi North	Adamawa	2018	5	184102	201868	147619	163226	174200	34840	17600	-1000	100	0.101033	-57.4053	5.74053
Mubi North	Adamawa	2018	6	185644	203453	149062	164708	175700	35140	17700	-100	0	0.10074	-5.69152	0
Mubi North	Adamawa	2018	7	186197	204049	149518	165207	176200	35240	17700	-100	0	0.100454	-5.67537	0
Mubi North	Adamawa	2018	8	186780	204676	149999	165732	176800	35360	17700	1300	0	0.100113	73.5294	0
Mubi North	Adamawa	2018	9	185876	203815	149035	164800	175900	35180	17700	-500	0	0.100625	-28.4252	0
Mubi North	Adamawa	2018	10	186832	204814	149901	165705	176800	35360	17700	-400	0	0.100113	-22.6244	0
Mubi North	Adamawa	2018	11	187780	205805	150757	166601	177700	35540	17700	-500	0	0.0996061	-28.1373	0
Mubi North	Adamawa	2018	12	188729	206797	151619	167501	178700	35740	17800	0	0	0.0996083	0	0
Mubi North	Adamawa	2019	1	189199	207311	152012	167930	179100	35820	17800	0	300	0.0993858	0	16.7504
Mubi North	Adamawa	2015	5	160965	177253	128922	142617	152400	30480	21600	-5900	-1600	0.141732	-387.139	-104.987
Mubi North	Adamawa	2019	2	189958	208114	152594	168565	179800	35960	18000	0	200	0.100111	0	11.1235
Mubi North	Adamawa	2019	3	190708	208908	153167	169192	180500	36100	18200	0	200	0.100831	0	11.0803
Mubi North	Adamawa	2019	4	191470	209714	153751	169831	181200	36240	18500	0	200	0.102097	0	11.0375
Mubi North	Adamawa	2019	5	192232	210520	154335	170469	181900	36380	18700	0	600	0.102804	0	32.9852
Mubi North	Adamawa	2019	6	193309	211641	155376	171532	183000	36600	19300	0	600	0.105464	0	32.7869
Mubi North	Adamawa	2019	7	194397	212774	156432	172608	184100	36820	19900	0	-100	0.108093	0	-5.43183
Mubi North	Adamawa	2019	8	194825	213246	156785	173000	184500	36900	19900	0	-100	0.107859	0	-5.42005
Mubi North	Adamawa	2019	9	195254	213719	157138	173394	184900	36980	19800	0	-100	0.107085	0	-5.40833
Mubi North	Adamawa	2019	10	195684	214194	157493	173789	185300	37060	19800	0	0	0.106854	0	0
Mubi North	Adamawa	2019	11	196166	214720	157895	174228	185800	37160	19800	0	0	0.106566	0	0
Mubi North	Adamawa	2015	6	165430	181757	133876	147489	157100	31420	20000	-3600	-3100	0.127307	-229.153	-197.327
Mubi North	Adamawa	2019	12	196649	215248	158299	174668	186200	37240	19800	0	0	0.106337	0	0
Mubi North	Adamawa	2020	1	197132	215777	158703	175110	186700	37340	19800	0	0	0.106052	0	0
Mubi North	Adamawa	2020	2	197617	216307	159109	175552	187100	37420	19800	0	0	0.105826	0	0
Mubi North	Adamawa	2020	3	198104	216838	159516	175995	187600	37520	19800	0	0	0.105544	0	0
Mubi North	Adamawa	2020	4	198591	217370	159923	176440	188100	37620	19800	0	0	0.105263	0	0
Mubi North	Adamawa	2020	5	199080	217904	160332	176885	188600	37720	19800	0	0	0.104984	0	0
Mubi North	Adamawa	2020	6	199569	218439	160741	177332	189000	37800	19800	0	0	0.104762	0	0
Mubi North	Adamawa	2020	7	200060	218976	161151	177780	189500	37900	19800	0	0	0.104485	0	0
Mubi North	Adamawa	2020	8	200552	219514	161563	178229	190000	38000	19800	0	0	0.104211	0	0
Mubi North	Adamawa	2020	9	201045	220053	161975	178678	190400	38080	19800	0	0	0.103992	0	0
Mubi North	Adamawa	2015	7	166046	182412	134964	148493	158000	31600	16900	-3500	-3100	0.106962	-221.519	-196.203
Mubi North	Adamawa	2020	10	201540	220593	162389	179129	190900	38180	19800	0	0	0.103719	0	0
Mubi North	Adamawa	2020	11	202036	221135	162803	179581	191400	38280	19800	0	0	0.103448	0	0
Mubi North	Adamawa	2020	12	202532	221677	163219	180035	191900	38380	19800	0	0	0.103179	0	0
Mubi North	Adamawa	2015	8	166663	183068	136054	149497	158800	31760	13800	200	100	0.0869018	12.5945	6.29723
Mubi North	Adamawa	2015	9	167034	183479	136130	149670	159100	31820	13900	300	100	0.0873664	18.8561	6.28536
Mubi South	Adamawa	2015	1	221101	148292	122394	134160	156500	31300	18300	17800	-4700	0.116933	1137.38	-300.319
Mubi South	Adamawa	2015	10	234108	159629	132709	144788	167800	33560	22700	800	-1100	0.13528	47.6758	-65.5542
Mubi South	Adamawa	2015	11	232634	157964	131438	143469	166400	33280	21600	800	-1100	0.129808	48.0769	-66.1058
Mubi South	Adamawa	2015	12	231169	156309	130173	142156	165000	33000	20600	3800	3200	0.124848	230.303	193.939
Mubi South	Adamawa	2016	1	231414	156455	129508	141644	164800	32960	23800	-900	-300	0.144417	-54.6117	-18.2039
Mubi South	Adamawa	2016	2	232909	157759	130142	142481	165800	33160	23500	-800	-1200	0.141737	-48.2509	-72.3764
Mubi South	Adamawa	2016	3	232690	157353	130560	142688	165800	33160	22200	-800	-1300	0.133896	-48.2509	-78.4077
Mubi South	Adamawa	2016	4	232452	156921	130964	142879	165800	33160	21000	600	-300	0.126659	36.1882	-18.0941
Mubi South	Adamawa	2016	5	232106	156388	130379	142326	165300	33060	20700	600	-300	0.125227	36.2976	-18.1488
Mubi South	Adamawa	2016	6	231740	155829	129770	141749	164800	32960	20400	-600	1300	0.123786	-36.4078	78.8835
Mubi South	Adamawa	2016	7	234535	158434	131627	143814	167100	33420	21600	-600	1300	0.129264	-35.9066	77.7977
Mubi South	Adamawa	2015	2	198379	125384	101131	112452	134300	26860	13600	-11700	2700	0.101266	-871.184	201.042
Mubi South	Adamawa	2016	8	237334	161041	133482	145878	169400	33880	22900	0	-100	0.135183	0	-5.90319
Mubi South	Adamawa	2016	9	237894	161411	133678	146151	169800	33960	22800	0	-100	0.134276	0	-5.88928
Mubi South	Adamawa	2016	10	238438	161761	133857	146406	170100	34020	22700	-300	-1800	0.133451	-17.6367	-105.82
Mubi South	Adamawa	2016	11	237222	160353	133231	145600	169100	33820	20900	-400	-1800	0.123596	-23.6546	-106.446
Mubi South	Adamawa	2016	12	235990	158926	132588	144779	168100	33620	19100	500	100	0.113623	29.7442	5.94884
Mubi South	Adamawa	2017	1	236163	158910	132460	144694	168100	33620	19200	200	-400	0.114218	11.8977	-23.7954
Mubi South	Adamawa	2017	2	235947	158638	132396	144513	167900	33580	18700	200	-400	0.111376	11.9119	-23.8237
Mubi South	Adamawa	2017	3	235786	158414	132378	144380	167700	33540	18300	200	600	0.109123	11.9261	35.7782
Mubi South	Adamawa	2017	4	236736	159308	132854	145110	168500	33700	18900	300	600	0.112166	17.8042	35.6083
Mubi South	Adamawa	2017	5	237668	160182	133309	145820	169200	33840	19500	-700	0	0.115248	-41.3712	0
Mubi South	Adamawa	2015	3	213490	140313	115661	127089	149100	29820	16300	-11700	2700	0.109323	-784.708	181.087
Mubi South	Adamawa	2017	6	239170	161083	134490	146850	170400	34080	19500	-300	-400	0.114437	-17.6056	-23.4742
Mubi South	Adamawa	2017	7	239751	161445	134608	147112	170700	34140	19100	-300	-400	0.111892	-17.5747	-23.4329
Mubi South	Adamawa	2017	8	240354	161828	134752	147398	171100	34220	18700	100	-600	0.109293	5.84454	-35.0672
Mubi South	Adamawa	2017	9	240064	161348	134599	147168	170800	34160	18000	100	-600	0.105386	5.8548	-35.1288
Mubi South	Adamawa	2017	10	239781	160878	134448	146943	170500	34100	17400	0	500	0.102053	0	29.3255
Mubi South	Adamawa	2017	11	241090	161995	135180	147786	171500	34300	17900	0	500	0.104373	0	29.1545
Mubi South	Adamawa	2017	12	242370	163084	135888	148606	172500	34500	18400	0	-200	0.106667	0	-11.5942
Mubi South	Adamawa	2018	1	242580	163360	136249	149028	172800	34560	18300	-100	-200	0.105903	-5.78704	-11.5741
Mubi South	Adamawa	2018	2	242811	163657	136631	149471	173100	34620	18100	0	600	0.104564	0	34.662
Mubi South	Adamawa	2018	3	244357	164835	137326	150267	174200	34840	18700	0	600	0.107348	0	34.4432
Mubi South	Adamawa	2015	4	228575	155214	130163	141698	163900	32780	18900	-600	1400	0.115314	-36.6077	85.4179
Mubi South	Adamawa	2018	4	245899	166012	138017	151062	175200	35040	19300	0	600	0.11016	0	34.2466
Mubi South	Adamawa	2018	5	247459	167203	138722	151869	176300	35260	19900	0	0	0.112876	0	0
Mubi South	Adamawa	2018	6	248044	167593	139049	152228	176700	35340	19900	0	600	0.11262	0	33.9559
Mubi South	Adamawa	2018	7	249453	168807	139806	153124	177800	35560	20500	0	600	0.115298	0	33.7458
Mubi South	Adamawa	2018	8	250863	170022	140565	154022	178900	35780	21100	0	0	0.117943	0	0
Mubi South	Adamawa	2018	9	251443	170406	140880	154370	179300	35860	21100	0	-100	0.11768	0	-5.57724
Mubi South	Adamawa	2018	10	251985	170751	141184	154699	179700	35940	21100	0	-100	0.117418	0	-5.56483
Mubi South	Adamawa	2018	11	252524	171089	141482	155022	180000	36000	21000	0	-100	0.116667	0	-5.55556
Mubi South	Adamawa	2018	12	253059	171427	141778	155343	180400	36080	20900	0	0	0.115854	0	0
Mubi South	Adamawa	2019	1	253646	171815	142105	155701	180800	36160	20900	0	0	0.115597	0	0
Mubi South	Adamawa	2015	5	231479	157935	132010	143770	166300	33260	20300	-600	1400	0.122069	-36.0794	84.1852
Mubi South	Adamawa	2019	2	254244	172215	142438	156066	181200	36240	20800	0	0	0.11479	0	0
Mubi South	Adamawa	2019	3	254833	172605	142767	156426	181700	36340	20800	0	0	0.114474	0	0
Mubi South	Adamawa	2019	4	255434	173007	143107	156797	182100	36420	20800	0	0	0.114223	0	0
Mubi South	Adamawa	2019	5	256017	173389	143428	157148	182500	36500	20700	0	200	0.113425	0	10.9589
Mubi South	Adamawa	2019	6	256868	174040	143893	157679	183100	36620	20900	0	200	0.114145	0	10.923
Mubi South	Adamawa	2019	7	257716	174691	144361	158211	183700	36740	21100	0	-100	0.114861	0	-5.44366
Mubi South	Adamawa	2019	8	258289	175059	144697	158570	184200	36840	21000	0	-100	0.114007	0	-5.42888
Mubi South	Adamawa	2019	9	258848	175417	145022	158918	184600	36920	21000	0	-100	0.113759	0	-5.41712
Mubi South	Adamawa	2019	10	259429	175795	145371	159290	185000	37000	20900	0	0	0.112973	0	0
Mubi South	Adamawa	2019	11	260081	176244	145758	159708	185400	37080	20900	0	0	0.112729	0	0
Mubi South	Adamawa	2015	6	234357	160628	133834	145819	168700	33740	21700	300	-1000	0.128631	17.783	-59.2768
Mubi South	Adamawa	2019	12	260735	176695	146145	160126	185900	37180	20900	0	0	0.112426	0	0
Mubi South	Adamawa	2020	1	261390	177146	146534	160546	186400	37280	20900	0	0	0.112124	0	0
Mubi South	Adamawa	2020	2	262047	177598	146923	160967	186900	37380	20900	0	0	0.111825	0	0
Mubi South	Adamawa	2020	3	262705	178052	147313	161389	187400	37480	20900	0	0	0.111526	0	0
Mubi South	Adamawa	2020	4	263365	178506	147704	161812	187800	37560	20900	0	0	0.111289	0	0
Mubi South	Adamawa	2020	5	264026	178962	148096	162235	188300	37660	20900	0	0	0.110993	0	0
Mubi South	Adamawa	2020	6	264689	179419	148489	162660	188800	37760	20900	0	0	0.110699	0	0
Mubi South	Adamawa	2020	7	265354	179876	148883	163086	189300	37860	20900	0	0	0.110407	0	0
Mubi South	Adamawa	2020	8	266020	180335	149278	163513	189800	37960	20900	0	0	0.110116	0	0
Mubi South	Adamawa	2020	9	266688	180795	149674	163941	190300	38060	20900	0	0	0.109827	0	0
Mubi South	Adamawa	2015	7	233610	159697	132846	144862	167800	33560	20700	300	-1000	0.123361	17.8784	-59.5948
Mubi South	Adamawa	2020	10	267358	181257	150071	164370	190800	38160	20900	0	0	0.109539	0	0
Mubi South	Adamawa	2020	11	268029	181719	150468	164800	191300	38260	20900	0	0	0.109252	0	0
Mubi South	Adamawa	2020	12	268701	182182	150867	165231	191700	38340	20900	0	0	0.109025	0	0
Mubi South	Adamawa	2015	8	232878	158778	131868	143917	166900	33380	19700	1500	1500	0.118035	89.8742	89.8742
Mubi South	Adamawa	2015	9	233501	159213	132295	144359	167300	33460	21200	1500	1500	0.126718	89.6593	89.6593
Nangere	Yobe	2015	1	103786	143788	174232	195582	154300	30860	26000	0	-1500	0.168503	0	-97.2132
Nangere	Yobe	2015	10	114433	155597	185210	207246	165600	33120	33800	0	-3800	0.204106	0	-229.469
Nangere	Yobe	2015	11	110262	151419	182573	204521	162200	32440	30000	0	-3800	0.184957	0	-234.279
Nangere	Yobe	2015	12	106079	147234	179932	201795	158800	31760	26200	0	500	0.164987	0	31.4861
Nangere	Yobe	2016	1	107198	148622	180349	202441	159700	31940	26700	100	8100	0.167188	6.26174	507.201
Nangere	Yobe	2016	2	115283	156823	189085	211138	168100	33620	34800	100	-1800	0.20702	5.94884	-107.079
Nangere	Yobe	2016	3	113515	155173	187732	209810	166600	33320	33000	100	-1800	0.198079	6.0024	-108.043
Nangere	Yobe	2016	4	111762	153537	186401	208504	165100	33020	31100	0	-4500	0.188371	0	-272.562
Nangere	Yobe	2016	5	107413	149306	182472	204601	160900	32180	26600	0	-4500	0.16532	0	-279.677
Nangere	Yobe	2016	6	103078	145089	178559	200712	156900	31380	22100	0	-400	0.140854	0	-25.4939
Nangere	Yobe	2016	7	102817	144948	178717	200896	156800	31360	21700	0	-400	0.138393	0	-25.5102
Nangere	Yobe	2015	2	102715	142854	173012	194481	153300	30660	24500	0	5400	0.159817	0	352.25
Nangere	Yobe	2016	8	102564	144815	178885	201089	156800	31360	21300	0	500	0.135842	0	31.8878
Nangere	Yobe	2016	9	103252	145627	179806	202072	157700	31540	21800	0	500	0.138237	0	31.7058
Nangere	Yobe	2016	10	103967	146466	180752	203080	158600	31720	22300	0	0	0.140605	0	0
Nangere	Yobe	2016	11	104216	146840	181235	203626	159000	31800	22300	0	0	0.140252	0	0
Nangere	Yobe	2016	12	104463	147211	181714	204167	159400	31880	22300	0	0	0.1399	0	0
Nangere	Yobe	2017	1	104693	147567	182180	204697	159800	31960	22300	0	-100	0.139549	0	-6.25782
Nangere	Yobe	2017	2	104811	147811	182531	205111	160100	32020	22200	0	-100	0.138663	0	-6.2461
Nangere	Yobe	2017	3	104929	148055	182884	205526	160300	32060	22000	0	0	0.137243	0	0
Nangere	Yobe	2017	4	105132	148384	183324	206031	160700	32140	22000	0	0	0.136901	0	0
Nangere	Yobe	2017	5	105342	148721	183770	206540	161100	32220	22000	0	300	0.136561	0	18.622
Nangere	Yobe	2015	3	108470	148749	178630	200218	159000	31800	29900	0	5400	0.18805	0	339.623
Nangere	Yobe	2017	6	105906	149412	184572	207407	161800	32360	22300	0	0	0.137824	0	0
Nangere	Yobe	2017	7	106147	149781	185051	207949	162200	32440	22300	0	0	0.137485	0	0
Nangere	Yobe	2017	8	106403	150164	185546	208510	162700	32540	22300	0	-100	0.137062	0	-6.14628
Nangere	Yobe	2017	9	106525	150415	185908	208935	162900	32580	22200	0	-100	0.13628	0	-6.13874
Nangere	Yobe	2017	10	106658	150677	186280	209371	163200	32640	22100	0	-100	0.135417	0	-6.12745
Nangere	Yobe	2017	11	106786	150933	186650	209807	163500	32700	22000	0	-100	0.134557	0	-6.11621
Nangere	Yobe	2017	12	106920	151197	187026	210247	163800	32760	21900	0	200	0.1337	0	12.21
Nangere	Yobe	2018	1	107339	151746	187688	210975	164400	32880	22000	0	100	0.13382	0	6.08273
Nangere	Yobe	2018	2	107696	152232	188287	211639	165000	33000	22100	0	-400	0.133939	0	-24.2424
Nangere	Yobe	2018	3	107576	152243	188412	211831	165000	33000	21800	0	-400	0.132121	0	-24.2424
Nangere	Yobe	2015	4	114246	154663	184259	205965	164800	32960	35300	0	1300	0.214199	0	78.8835
Nangere	Yobe	2018	4	107463	152261	188543	212027	165100	33020	21400	0	-400	0.129618	0	-24.2277
Nangere	Yobe	2018	5	107352	152281	188676	212225	165100	33020	21100	0	-400	0.127801	0	-24.2277
Nangere	Yobe	2018	6	107195	152267	188706	212280	165100	33020	20600	0	100	0.124773	0	6.05694
Nangere	Yobe	2018	7	107532	152735	189292	212936	165600	33120	20700	0	100	0.125	0	6.03865
Nangere	Yobe	2018	8	107876	153212	189885	213596	166100	33220	20800	0	200	0.125226	0	12.0409
Nangere	Yobe	2018	9	108298	153753	190628	214454	166800	33360	21000	0	0	0.125899	0	0
Nangere	Yobe	2018	10	108517	154104	191099	214995	167200	33440	21000	0	0	0.125598	0	0
Nangere	Yobe	2018	11	108737	154457	191572	215537	167600	33520	21000	0	0	0.125298	0	0
Nangere	Yobe	2018	12	108957	154811	192046	216081	168000	33600	20900	0	0	0.124405	0	0
Nangere	Yobe	2019	1	109209	155196	192551	216656	168400	33680	20900	0	0	0.124109	0	0
Nangere	Yobe	2015	5	115898	156453	185768	207592	166400	33280	36600	0	1300	0.219952	0	78.125
Nangere	Yobe	2019	2	109428	155549	193030	217208	168800	33760	20900	0	0	0.123815	0	0
Nangere	Yobe	2019	3	109648	155902	193510	217760	169200	33840	20900	0	0	0.123522	0	0
Nangere	Yobe	2019	4	109875	156264	193996	218318	169600	33920	20800	0	0	0.122642	0	0
Nangere	Yobe	2019	5	110086	156610	194469	218864	170000	34000	20800	0	0	0.122353	0	0
Nangere	Yobe	2019	6	110315	156978	194935	219388	170400	34080	20800	0	0	0.122066	0	0
Nangere	Yobe	2019	7	110541	157344	195397	219906	170800	34160	20700	0	100	0.121194	0	5.8548
Nangere	Yobe	2019	8	110865	157807	195969	220541	171300	34260	20800	0	100	0.121424	0	5.83771
Nangere	Yobe	2019	9	111180	158262	196533	221167	171800	34360	20800	0	100	0.121071	0	5.82072
Nangere	Yobe	2019	10	111497	158718	197098	221796	172300	34460	20900	0	0	0.1213	0	0
Nangere	Yobe	2019	11	111755	159114	197618	222388	172700	34540	20900	0	0	0.121019	0	0
Nangere	Yobe	2015	6	117533	158227	187264	209207	168100	33620	37800	0	-200	0.224866	0	-11.8977
Nangere	Yobe	2019	12	112015	159511	198140	222982	173200	34640	20900	0	0	0.12067	0	0
Nangere	Yobe	2020	1	112275	159910	198664	223578	173600	34720	20900	0	0	0.120392	0	0
Nangere	Yobe	2020	2	112536	160310	199189	224176	174100	34820	20900	0	0	0.120046	0	0
Nangere	Yobe	2020	3	112797	160711	199716	224775	174500	34900	20900	0	0	0.119771	0	0
Nangere	Yobe	2020	4	113060	161113	200244	225377	174900	34980	20900	0	0	0.119497	0	0
Nangere	Yobe	2020	5	113323	161516	200774	225980	175400	35080	20900	0	0	0.119156	0	0
Nangere	Yobe	2020	6	113587	161921	201305	226584	175800	35160	20900	0	0	0.118885	0	0
Nangere	Yobe	2020	7	113852	162327	201838	227191	176300	35260	20900	0	0	0.118548	0	0
Nangere	Yobe	2020	8	114118	162734	202372	227799	176800	35360	20900	0	0	0.118213	0	0
Nangere	Yobe	2020	9	114384	163142	202908	228409	177200	35440	20900	0	0	0.117946	0	0
Nangere	Yobe	2015	7	117747	158587	187338	209401	168300	33660	37600	0	-200	0.223411	0	-11.8835
Nangere	Yobe	2020	10	114651	163551	203446	229021	177700	35540	20900	0	0	0.117614	0	0
Nangere	Yobe	2020	11	114919	163961	203985	229634	178100	35620	20900	0	0	0.11735	0	0
Nangere	Yobe	2020	12	115188	164373	204526	230249	178600	35720	20900	0	0	0.117021	0	0
Nangere	Yobe	2015	8	117940	158919	187386	209569	168500	33700	37400	0	-1800	0.221958	0	-106.825
Nangere	Yobe	2015	9	116170	157241	186283	208393	167000	33400	35600	0	-1800	0.213174	0	-107.784
Ngala	Borno	2015	1	103179	121890	48072.2	45784.8	79700	15940	9300	-8400	0	0.116688	-1053.95	0
Ngala	Borno	2015	10	103379	122402	48165.3	45873.5	80000	16000	9300	-600	0	0.11625	-75	0
Ngala	Borno	2015	11	105020	124191	48930	46601.9	81200	16240	9300	-500	0	0.114532	-61.5764	0
Ngala	Borno	2015	12	106444	125747	49593.4	47233.7	82300	16460	9300	3500	0	0.113001	425.273	0
Ngala	Borno	2016	1	102561	121629	47784.4	45510.8	79400	15880	9300	6300	3900	0.117128	793.451	491.184
Ngala	Borno	2016	2	99690.6	118393	47172.6	45042.9	77600	15520	13200	7900	3900	0.170103	1018.04	502.577
Ngala	Borno	2016	3	94644.6	112835	45547.3	43609.6	74200	14840	17200	6400	3900	0.231806	862.534	525.606
Ngala	Borno	2016	4	91719.5	109541	44907.8	43115.6	72300	14460	21100	-400	3900	0.29184	-55.325	539.419
Ngala	Borno	2016	5	97883.1	115966	48505.3	46656.7	77300	15460	25000	0	3900	0.323415	0	504.528
Ngala	Borno	2016	6	103443	121748	51821.1	49929.5	81700	16340	28900	700	3900	0.353733	85.6793	477.356
Ngala	Borno	2016	7	108160	126627	54744.9	52829	85600	17120	32800	700	3900	0.383178	81.7757	455.607
Ngala	Borno	2015	2	115197	134774	53671.3	51117.6	88700	17740	9300	4500	0	0.104848	507.328	0
Ngala	Borno	2016	8	112865	131492	57658.8	55718.7	89400	17880	36700	3700	3900	0.410515	413.87	436.242
Ngala	Borno	2016	9	113559	132071	58709.1	56834.2	90300	18060	40600	4100	3900	0.449612	454.042	431.894
Ngala	Borno	2016	10	113671	132026	59487.2	57690.2	90700	18140	44600	14100	10500	0.491731	1554.58	1157.66
Ngala	Borno	2016	11	109304	127191	58178.5	56558.5	87800	17560	55100	8500	10500	0.627563	968.109	1195.9
Ngala	Borno	2016	12	112469	130410	60378.8	58769	90500	18100	65600	1300	3300	0.724862	143.646	364.641
Ngala	Borno	2017	1	115589	133585	62554.2	60955.2	93200	18640	69000	-11100	-10800	0.740343	-1190.99	-1158.8
Ngala	Borno	2017	2	116871	135004	63151.1	61523.3	94100	18820	58100	-10700	-10800	0.617428	-1137.09	-1147.72
Ngala	Borno	2017	3	117486	135712	63436.9	61794.9	94600	18920	47300	3500	2900	0.5	369.979	306.554
Ngala	Borno	2017	4	117459	135732	63423.8	61782.1	94600	18920	50200	3800	2900	0.530655	401.691	306.554
Ngala	Borno	2017	5	117075	135373	63244.3	61610.6	94300	18860	53100	38800	9700	0.563097	4114.53	1028.63
Ngala	Borno	2015	3	109927	129171	51216	48779.1	84800	16960	9300	2200	0	0.10967	259.434	0
Ngala	Borno	2017	6	78850.6	94548.4	45435	44648.3	65900	13180	62700	-5100	9700	0.951442	-773.9	1471.93
Ngala	Borno	2017	7	99585.2	116772	55094.9	53848	81300	16260	72400	-5100	9700	0.890529	-627.306	1193.11
Ngala	Borno	2017	8	120269	138938	64731.3	63025.6	96700	19340	82100	-13200	-13600	0.849018	-1365.05	-1406.41
Ngala	Borno	2017	9	120612	139357	64890.5	63176.7	97000	19400	68500	-13100	-13600	0.706186	-1350.52	-1402.06
Ngala	Borno	2017	10	120811	139618	64982.7	63264.1	97200	19440	54900	700	300	0.564815	72.0165	30.8642
Ngala	Borno	2017	11	121089	139967	65111.5	63386.2	97400	19480	55200	700	300	0.566735	71.8686	30.8008
Ngala	Borno	2017	12	121368	140315	65241.2	63509.4	97600	19520	55400	1400	800	0.567623	143.443	81.9672
Ngala	Borno	2018	1	121457	140369	65285.6	63554.1	97700	19540	56200	1400	800	0.57523	143.296	81.8833
Ngala	Borno	2018	2	121475	140346	65296.7	63567.1	97700	19540	57000	1800	1600	0.583419	184.237	163.767
Ngala	Borno	2018	3	122149	141082	65610.9	63867	98200	19640	58700	1800	1600	0.59776	183.299	162.933
Ngala	Borno	2015	4	107707	126831	50181.7	47794	83100	16620	9300	1800	0	0.111913	216.606	0
Ngala	Borno	2018	4	122835	141837	65931.3	64172.6	98700	19740	60300	1800	1600	0.610942	182.371	162.107
Ngala	Borno	2018	5	123506	142574	66244.5	64471.5	99200	19840	61900	-300	100	0.623992	-30.2419	10.0806
Ngala	Borno	2018	6	124983	144122	66935.2	65131.4	100300	20060	62000	3100	2500	0.618146	309.073	249.252
Ngala	Borno	2018	7	125053	144234	66967.8	65162.5	100400	20080	64500	3000	2500	0.64243	298.805	249.004
Ngala	Borno	2018	8	125237	144468	67053.5	65244.1	100500	20100	67000	200	300	0.666667	19.9005	29.8507
Ngala	Borno	2018	9	126323	145666	67559.5	65726	101300	20260	67400	500	200	0.66535	49.3583	19.7433
Ngala	Borno	2018	10	126777	146188	67770.9	65927.3	101700	20340	67500	500	200	0.663717	49.1642	19.6657
Ngala	Borno	2018	11	127232	146712	67982.9	66129.3	102000	20400	67700	500	200	0.663725	49.0196	19.6078
Ngala	Borno	2018	12	127690	147239	68196.2	66332.4	102400	20480	67800	300	0	0.662109	29.2969	0
Ngala	Borno	2019	1	128170	147789	68419.8	66545.3	102700	20540	67800	900	600	0.660175	87.6339	58.4226
Ngala	Borno	2015	5	106116	125162	49440.4	47088	82000	16400	9300	2700	0	0.113415	329.268	0
Ngala	Borno	2019	2	128661	148352	68648.5	66763.2	103100	20620	68400	900	600	0.663434	87.2939	58.1959
Ngala	Borno	2019	3	129135	148897	68869.6	66973.8	103500	20700	69000	900	600	0.666667	86.9565	57.971
Ngala	Borno	2019	4	129622	149455	69096.4	67189.7	103800	20760	69600	900	600	0.67052	86.7052	57.8035
Ngala	Borno	2019	5	130112	150017	69324.7	67407.2	104200	20840	70200	800	500	0.673704	76.7754	47.9846
Ngala	Borno	2019	6	130604	150581	69553.8	67625.4	104600	20920	70700	800	500	0.675908	76.4818	47.8011
Ngala	Borno	2019	7	131098	151147	69784.2	67844.8	105000	21000	71200	600	300	0.678095	57.1429	28.5714
Ngala	Borno	2019	8	131596	151718	70016.1	68065.7	105300	21060	71600	600	300	0.679962	56.9801	28.49
Ngala	Borno	2019	9	132096	152290	70248.9	68287.4	105700	21140	71900	700	300	0.680227	66.2252	28.3822
Ngala	Borno	2019	10	132550	152815	70460.6	68489.1	106100	21220	72200	0	0	0.68049	0	0
Ngala	Borno	2019	11	133475	153842	70891.4	68899.4	106800	21360	72200	0	0	0.67603	0	0
Ngala	Borno	2015	6	103328	122214	48141.6	45850.9	79900	15980	9300	1200	0	0.116395	150.188	0
Ngala	Borno	2019	12	134402	154872	71323.4	69310.8	107500	21500	72200	-48000	0	0.671628	-4465.12	0
Ngala	Borno	2020	1	199730	224766	101761	98299.7	156100	31220	72200	0	0	0.462524	0	0
Ngala	Borno	2020	2	200663	225802	102195	98713.5	156800	31360	72200	0	0	0.460459	0	0
Ngala	Borno	2020	3	201598	226841	102631	99128.5	157500	31500	72200	0	0	0.458413	0	0
Ngala	Borno	2020	4	202536	227883	103068	99544.6	158300	31660	72200	0	0	0.456096	0	0
Ngala	Borno	2020	5	203476	228928	103506	99962	159000	31800	72200	0	0	0.454088	0	0
Ngala	Borno	2020	6	204419	229975	103945	100380	159700	31940	72200	0	0	0.452098	0	0
Ngala	Borno	2020	7	205365	231026	104386	100800	160400	32080	72200	0	0	0.450125	0	0
Ngala	Borno	2020	8	206314	232080	104828	101221	161100	32220	72200	0	0	0.448169	0	0
Ngala	Borno	2020	9	207265	233137	105271	101643	161800	32360	72200	0	0	0.44623	0	0
Ngala	Borno	2015	7	102460	121319	47737	45465.6	79200	15840	9300	1300	0	0.117424	164.141	0
Ngala	Borno	2020	10	208219	234196	105715	102066	162500	32500	72200	0	0	0.444308	0	0
Ngala	Borno	2020	11	209175	235259	106161	102491	163300	32660	72200	0	0	0.442131	0	0
Ngala	Borno	2020	12	210135	236325	106608	102917	164000	32800	72200	0	0	0.440244	0	0
Ngala	Borno	2015	8	101575	120406	47324.7	45073	78600	15720	9300	600	0	0.118321	76.3359	0
Ngala	Borno	2015	9	101523	120384	47300.5	45049.9	78600	15720	9300	-800	0	0.118321	-101.781	0
Nganzai	Borno	2015	1	89985.2	114200	108937	106057	104800	20960	22100	6300	0	0.210878	601.145	0
Nganzai	Borno	2015	10	96480.7	121320	115921	112967	111700	22340	22100	-600	0	0.197851	-53.7153	0
Nganzai	Borno	2015	11	97387.8	122297	116884	113921	112600	22520	22100	-600	0	0.19627	-53.286	0
Nganzai	Borno	2015	12	98305.8	123286	117857	114886	113600	22720	22100	6900	0	0.194542	607.394	0
Nganzai	Borno	2016	1	91674.7	116726	111281	108302	107000	21400	22100	-1600	-400	0.206542	-149.533	-37.3832
Nganzai	Borno	2016	2	94375.5	118378	112309	109249	108600	21720	21700	-1600	-400	0.199816	-147.33	-36.8324
Nganzai	Borno	2016	3	97080.8	120036	113343	110204	110200	22040	21300	-1600	-400	0.193285	-145.191	-36.2976
Nganzai	Borno	2016	4	99783.4	121691	114372	111153	111700	22340	20900	-1600	-400	0.187108	-143.241	-35.8102
Nganzai	Borno	2016	5	102489	123347	115406	112108	113300	22660	20500	-1600	-400	0.180936	-141.218	-35.3045
Nganzai	Borno	2016	6	105201	125009	116442	113062	114900	22980	20100	-1600	-400	0.174935	-139.252	-34.8129
Nganzai	Borno	2016	7	107916	126678	117484	114025	116500	23300	19700	-1600	-400	0.169099	-137.339	-34.3348
Nganzai	Borno	2015	2	83994.6	108278	103000	100112	98800	19760	22100	-1200	0	0.223684	-121.457	0
Nganzai	Borno	2016	8	110616	128330	118514	114975	118100	23620	19300	1200	2400	0.163421	101.609	203.218
Nganzai	Borno	2016	9	113323	129991	119549	115929	119700	23940	21700	1200	2400	0.181287	100.251	200.501
Nganzai	Borno	2016	10	116041	131663	120595	116894	121300	24260	24200	1500	2700	0.199505	123.66	222.589
Nganzai	Borno	2016	11	118743	133319	121627	117848	122900	24580	26800	1500	2700	0.218063	122.05	219.691
Nganzai	Borno	2016	12	121453	134983	122665	118805	124500	24900	29500	1200	2600	0.236948	96.3855	208.835
Nganzai	Borno	2017	1	124286	136749	123818	119875	126200	25240	32100	4700	8100	0.254358	372.425	641.838
Nganzai	Borno	2017	2	128048	140435	127579	123604	129900	25980	40200	4700	8100	0.309469	361.817	623.557
Nganzai	Borno	2017	3	131820	144129	131347	127342	133700	26740	48300	-1000	-1800	0.361257	-74.7943	-134.63
Nganzai	Borno	2017	4	131434	143667	130959	126924	133200	26640	46600	-1000	-1800	0.34985	-75.0751	-135.135
Nganzai	Borno	2017	5	131038	143196	130563	126497	132800	26560	44800	-300	900	0.337349	-22.5904	67.7711
Nganzai	Borno	2015	3	85544.9	109897	104604	101708	100400	20080	22100	-1300	0	0.22012	-129.482	0
Nganzai	Borno	2017	6	132668	144610	132135	128018	134400	26880	45700	2400	0	0.34003	178.571	0
Nganzai	Borno	2017	7	130616	142603	130129	126000	132300	26460	45700	2400	0	0.345427	181.406	0
Nganzai	Borno	2017	8	128555	140588	128115	123972	130300	26060	45700	100	0	0.350729	7.6746	0
Nganzai	Borno	2017	9	128792	140900	128411	124259	130600	26120	45700	100	0	0.349923	7.65697	0
Nganzai	Borno	2017	10	129027	141209	128705	124544	130900	26180	45700	700	500	0.349121	53.4759	38.1971
Nganzai	Borno	2017	11	129134	141397	128873	124704	131000	26200	46200	700	500	0.352672	53.4351	38.1679
Nganzai	Borno	2017	12	129239	141583	129039	124862	131200	26240	46700	5600	2000	0.355945	426.829	152.439
Nganzai	Borno	2018	1	125930	138508	125852	121689	128000	25600	48700	5600	2000	0.380469	437.5	156.25
Nganzai	Borno	2018	2	122629	135440	122674	118524	124800	24960	50800	1000	4900	0.407051	80.1282	392.628
Nganzai	Borno	2018	3	127215	139224	126969	122683	129000	25800	55600	1000	4900	0.431008	77.5194	379.845
Nganzai	Borno	2015	4	87106	111527	106220	103315	102000	20400	22100	-1300	0	0.216667	-127.451	0
Nganzai	Borno	2018	4	131800	143005	131264	126841	133200	26640	60500	1000	4900	0.454204	75.0751	367.868
Nganzai	Borno	2018	5	136388	146791	135562	131002	137400	27480	65400	700	-15700	0.475983	50.9461	-1142.65
Nganzai	Borno	2018	6	118698	132627	119305	115237	121500	24300	49700	-9000	-100	0.409053	-740.741	-8.23045
Nganzai	Borno	2018	7	127871	141851	128528	124447	130700	26140	49500	-9000	-100	0.37873	-688.6	-7.65111
Nganzai	Borno	2018	8	137035	151066	137742	133648	139900	27980	49400	7700	7600	0.353109	550.393	543.245
Nganzai	Borno	2018	9	137314	151422	138081	133978	140200	28040	57000	2400	2400	0.406562	171.184	171.184
Nganzai	Borno	2018	10	137603	151789	138431	134319	140500	28100	59400	2500	2400	0.422776	177.936	170.819
Nganzai	Borno	2018	11	137883	152147	138772	134650	140900	28180	61800	2400	2400	0.438609	170.334	170.334
Nganzai	Borno	2018	12	138174	152516	139124	134993	141200	28240	64200	0	0	0.454674	0	0
Nganzai	Borno	2019	1	138516	152936	139528	135387	141600	28320	64200	-200	-300	0.45339	-14.1243	-21.1864
Nganzai	Borno	2015	5	88667.9	113158	107836	104923	103600	20720	22100	-1300	0	0.21332	-125.483	0
Nganzai	Borno	2019	2	138779	153278	139852	135702	141900	28380	64000	-200	-300	0.451022	-14.0944	-21.1416
Nganzai	Borno	2019	3	139043	153621	140178	136019	142200	28440	63700	-200	-300	0.447961	-14.0647	-21.097
Nganzai	Borno	2019	4	139308	153965	140505	136336	142500	28500	63500	-200	-300	0.445614	-14.0351	-21.0526
Nganzai	Borno	2019	5	139573	154310	140832	136655	142800	28560	63200	-700	-700	0.442577	-49.0196	-49.0196
Nganzai	Borno	2019	6	139920	154736	141242	137054	143200	28640	62500	-700	-700	0.436453	-48.8827	-48.8827
Nganzai	Borno	2019	7	140278	155174	141662	137465	143600	28720	61700	0	0	0.429666	0	0
Nganzai	Borno	2019	8	140627	155603	142073	137867	144000	28800	61700	0	0	0.428472	0	0
Nganzai	Borno	2019	9	140977	156033	142486	138270	144400	28880	61700	0	0	0.427285	0	0
Nganzai	Borno	2019	10	141328	156464	142899	138674	144800	28960	61700	0	0	0.426105	0	0
Nganzai	Borno	2019	11	141679	156896	143314	139079	145200	29040	61700	0	0	0.424931	0	0
Nganzai	Borno	2015	6	90230.8	114790	109453	106532	105300	21060	22100	-1300	0	0.209877	-123.457	0
Nganzai	Borno	2019	12	142032	157330	143730	139486	145600	29120	61700	0	0	0.423764	0	0
Nganzai	Borno	2020	1	142386	157765	144148	139893	146000	29200	61700	0	0	0.422603	0	0
Nganzai	Borno	2020	2	142741	158201	144566	140302	146500	29300	61700	0	0	0.42116	0	0
Nganzai	Borno	2020	3	143097	158638	144986	140712	146900	29380	61700	0	0	0.420014	0	0
Nganzai	Borno	2020	4	143454	159077	145407	141123	147300	29460	61700	0	0	0.418873	0	0
Nganzai	Borno	2020	5	143811	159517	145829	141535	147700	29540	61700	0	0	0.417739	0	0
Nganzai	Borno	2020	6	144170	159958	146252	141949	148100	29620	61700	0	0	0.41661	0	0
Nganzai	Borno	2020	7	144530	160400	146676	142363	148500	29700	61700	0	0	0.415488	0	0
Nganzai	Borno	2020	8	144891	160844	147102	142779	148900	29780	61700	0	0	0.414372	0	0
Nganzai	Borno	2020	9	145253	161288	147529	143196	149300	29860	61700	0	0	0.413262	0	0
Nganzai	Borno	2015	7	91794.4	116424	111071	108142	106900	21380	22100	-1300	0	0.206735	-121.609	0
Nganzai	Borno	2020	10	145616	161734	147957	143614	149700	29940	61700	0	0	0.412158	0	0
Nganzai	Borno	2020	11	145980	162182	148386	144034	150100	30020	61700	0	0	0.411059	0	0
Nganzai	Borno	2020	12	146345	162630	148816	144454	150600	30120	61700	0	0	0.409695	0	0
Nganzai	Borno	2015	8	93359	118058	112690	109752	108500	21700	22100	-1200	0	0.203687	-110.599	0
Nganzai	Borno	2015	9	94914.4	119683	114300	111354	110100	22020	22100	-1300	0	0.200727	-118.074	0
Nguru	Yobe	2015	1	191700	226498	189322	163588	192800	38560	28000	0	200	0.145228	0	10.3734
Nguru	Yobe	2015	10	190855	226353	189606	163988	192700	38540	23600	0	1600	0.12247	0	83.0306
Nguru	Yobe	2015	11	193203	228888	191519	165530	194800	38960	25200	0	1600	0.129363	0	82.1355
Nguru	Yobe	2015	12	195562	231435	193443	167083	196900	39380	26800	-100	1600	0.13611	-5.07872	81.2595
Nguru	Yobe	2016	1	197993	234053	195438	168707	199000	39800	28400	100	-5400	0.142714	5.02513	-271.357
Nguru	Yobe	2016	2	192237	228169	190870	164910	194000	38800	23000	0	6600	0.118557	0	340.206
Nguru	Yobe	2016	3	199482	235567	197828	171636	201100	40220	29500	0	6600	0.146693	0	328.195
Nguru	Yobe	2016	4	206738	242977	204802	178378	208200	41640	36100	0	-1800	0.173391	0	-86.4553
Nguru	Yobe	2016	5	205671	242074	203396	176703	207000	41400	34400	0	-1800	0.166184	0	-86.9565
Nguru	Yobe	2016	6	204599	241166	201991	175030	205700	41140	32600	0	-400	0.158483	0	-19.4458
Nguru	Yobe	2016	7	204446	241038	202226	175490	205800	41160	32200	0	-400	0.156463	0	-19.4363
Nguru	Yobe	2015	2	192312	227173	190131	164460	193500	38700	28200	0	200	0.145736	0	10.3359
Nguru	Yobe	2016	8	204323	240942	202488	175977	205900	41180	31800	0	-400	0.154444	0	-19.4269
Nguru	Yobe	2016	9	204751	241579	202351	175414	206000	41200	31400	0	-400	0.152427	0	-19.4175
Nguru	Yobe	2016	10	205186	242224	202216	174851	206100	41220	31000	0	-500	0.150412	0	-24.2601
Nguru	Yobe	2016	11	205300	242468	202131	174566	206100	41220	30500	0	-500	0.147986	0	-24.2601
Nguru	Yobe	2016	12	205420	242715	202050	174283	206100	41220	30000	-200	-900	0.14556	-9.70403	-43.6681
Nguru	Yobe	2017	1	205168	242559	201818	173968	205900	41180	29100	100	-1400	0.141331	4.85673	-67.9942
Nguru	Yobe	2017	2	204056	241508	201043	173227	205000	41000	27700	100	-1400	0.135122	4.87805	-68.2927
Nguru	Yobe	2017	3	202951	240465	200270	172486	204000	40800	26300	0	900	0.128922	0	44.1176
Nguru	Yobe	2017	4	204579	242291	201568	173380	205500	41100	27200	0	900	0.13236	0	43.7956
Nguru	Yobe	2017	5	206202	244112	202859	174269	206900	41380	28100	0	-1100	0.135814	0	-53.1658
Nguru	Yobe	2015	3	192905	227829	190922	165313	194200	38840	28400	0	200	0.146241	0	10.2987
Nguru	Yobe	2017	6	205382	243316	202459	174093	206300	41260	27100	0	900	0.131362	0	43.6258
Nguru	Yobe	2017	7	206540	244515	203972	175770	207700	41540	27900	0	900	0.134328	0	43.3317
Nguru	Yobe	2017	8	207699	245716	205487	177449	209100	41820	28800	0	-900	0.137733	0	-43.0416
Nguru	Yobe	2017	9	207578	245774	205007	176646	208800	41760	27900	0	-900	0.133621	0	-43.1034
Nguru	Yobe	2017	10	207458	245833	204529	175844	208400	41680	27100	0	0	0.130038	0	0
Nguru	Yobe	2017	11	207965	246450	205043	176284	208900	41780	27000	0	0	0.129248	0	0
Nguru	Yobe	2017	12	208480	247076	205563	176727	209500	41900	27000	200	900	0.128878	9.54654	42.9594
Nguru	Yobe	2018	1	209407	248046	206849	178176	210600	42120	27900	200	900	0.132479	9.49668	42.735
Nguru	Yobe	2018	2	210346	249028	208143	179632	211800	42360	28700	-200	-600	0.135505	-9.44287	-28.3286
Nguru	Yobe	2018	3	210661	249502	208220	179463	212000	42400	28200	-200	-600	0.133019	-9.43396	-28.3019
Nguru	Yobe	2015	4	193486	228474	191698	166151	195000	39000	28600	0	-3000	0.146667	0	-153.846
Nguru	Yobe	2018	4	210958	249958	208282	179279	212100	42420	27600	-200	-600	0.130127	-9.42951	-28.2885
Nguru	Yobe	2018	5	211287	250446	208371	179122	212300	42460	27000	0	800	0.127179	0	37.6825
Nguru	Yobe	2018	6	212364	251561	209825	180766	213600	42720	27800	0	-100	0.13015	0	-4.68165
Nguru	Yobe	2018	7	212832	252139	210313	181185	214100	42820	27700	0	0	0.129379	0	0
Nguru	Yobe	2018	8	213315	252732	210815	181618	214600	42920	27700	0	-500	0.129077	0	-23.2992
Nguru	Yobe	2018	9	213218	252711	210947	181804	214700	42940	27200	0	0	0.126688	0	0
Nguru	Yobe	2018	10	213764	253372	211489	182262	215200	43040	27200	0	0	0.126394	0	0
Nguru	Yobe	2018	11	214312	254035	212034	182722	215800	43160	27200	0	0	0.126043	0	0
Nguru	Yobe	2018	12	214868	254707	212584	183186	216300	43260	27200	0	0	0.125751	0	0
Nguru	Yobe	2019	1	215412	255367	213127	183646	216900	43380	27200	0	200	0.125403	0	9.22084
Nguru	Yobe	2015	5	190832	225884	189241	163756	192400	38480	25600	0	-3000	0.133056	0	-155.925
Nguru	Yobe	2019	2	216174	256259	213818	184207	217600	43520	27400	0	200	0.125919	0	9.19118
Nguru	Yobe	2019	3	216945	257159	214516	184772	218300	43660	27600	0	200	0.126432	0	9.1617
Nguru	Yobe	2019	4	217716	258061	215215	185338	219100	43820	27700	0	200	0.126426	0	9.12825
Nguru	Yobe	2019	5	218490	258965	215916	185906	219800	43960	27900	0	0	0.126934	0	0
Nguru	Yobe	2019	6	219042	259635	216467	186373	220400	44080	27900	0	0	0.126588	0	0
Nguru	Yobe	2019	7	219597	260307	217020	186840	220900	44180	27900	0	0	0.126301	0	0
Nguru	Yobe	2019	8	220133	260961	217561	187300	221500	44300	27900	0	0	0.125959	0	0
Nguru	Yobe	2019	9	220662	261607	218094	187752	222000	44400	27900	0	0	0.125676	0	0
Nguru	Yobe	2019	10	221208	262271	218642	188218	222600	44520	27900	0	0	0.125337	0	0
Nguru	Yobe	2019	11	221768	262951	219201	188691	223200	44640	27900	0	0	0.125	0	0
Nguru	Yobe	2015	6	188200	223315	186806	161383	189900	37980	22600	0	400	0.11901	0	21.0637
Nguru	Yobe	2019	12	222331	263633	219762	189165	223700	44740	27900	0	0	0.124721	0	0
Nguru	Yobe	2020	1	222895	264316	220324	189641	224300	44860	27900	0	0	0.124387	0	0
Nguru	Yobe	2020	2	223460	265002	220888	190118	224900	44980	27900	0	0	0.124055	0	0
Nguru	Yobe	2020	3	224027	265690	221454	190597	225400	45080	27900	0	0	0.12378	0	0
Nguru	Yobe	2020	4	224596	266380	222021	191077	226000	45200	27900	0	0	0.123451	0	0
Nguru	Yobe	2020	5	225167	267072	222590	191558	226600	45320	27900	0	0	0.123124	0	0
Nguru	Yobe	2020	6	225739	267765	223160	192041	227200	45440	27900	0	0	0.122799	0	0
Nguru	Yobe	2020	7	226313	268461	223733	192525	227800	45560	27900	0	0	0.122476	0	0
Nguru	Yobe	2020	8	226888	269159	224307	193011	228300	45660	27900	0	0	0.122208	0	0
Nguru	Yobe	2020	9	227466	269859	224882	193498	228900	45780	27900	0	0	0.121887	0	0
Nguru	Yobe	2015	7	189114	224346	187648	162103	190800	38160	23000	0	400	0.120545	0	20.9644
Nguru	Yobe	2020	10	228045	270561	225459	193986	229500	45900	27900	0	0	0.121569	0	0
Nguru	Yobe	2020	11	228625	271265	226038	194476	230100	46020	27900	0	0	0.121252	0	0
Nguru	Yobe	2020	12	229207	271971	226619	194967	230700	46140	27900	0	0	0.120936	0	0
Nguru	Yobe	2015	8	190050	225398	188512	162843	191700	38340	23500	100	100	0.122587	5.21648	5.21648
Nguru	Yobe	2015	9	190457	225880	189063	163420	192200	38440	23500	100	100	0.122268	5.20291	5.20291
Numan	Adamawa	2015	1	96052.8	111675	71929.6	68485.4	87000	17400	12100	-1200	600	0.13908	-137.931	68.9655
Numan	Adamawa	2015	10	95681	111646	71473.3	67856.2	86700	17340	2200	3400	3100	0.0253749	392.157	357.555
Numan	Adamawa	2015	11	95613.2	111616	71300	67675.5	86600	17320	5300	3400	3100	0.0612009	392.61	357.968
Numan	Adamawa	2015	12	95536	111578	71118	67486.3	86400	17280	8400	3400	4000	0.0972222	393.519	462.963
Numan	Adamawa	2016	1	96472.4	112553	71654.6	68106.1	87200	17440	12300	-1000	400	0.141055	-114.679	45.8716
Numan	Adamawa	2016	2	98038.1	114158	73231.9	69669.4	88800	17760	12700	200	-100	0.143018	22.5225	-11.2613
Numan	Adamawa	2016	3	98004.2	114163	73180.2	69596.5	88700	17740	12700	200	-100	0.143179	22.5479	-11.274
Numan	Adamawa	2016	4	97961.1	114159	73124.7	69518.7	88700	17740	12600	200	0	0.142052	22.5479	0
Numan	Adamawa	2016	5	97998.4	114235	73132.1	69500.7	88700	17740	12600	200	0	0.142052	22.5479	0
Numan	Adamawa	2016	6	98026.4	114302	73134.9	69476.6	88700	17740	12600	200	-200	0.142052	22.5479	-22.5479
Numan	Adamawa	2016	7	97885.3	114201	72990.5	69307.2	88600	17720	12500	200	-100	0.141084	22.5734	-11.2867
Numan	Adamawa	2015	2	98074.5	113734	73980.4	70444.3	89100	17820	12600	-1200	-1100	0.141414	-134.68	-123.457
Numan	Adamawa	2016	8	97754.7	114109	72855.7	69147.1	88500	17700	12300	200	100	0.138983	22.5989	11.2994
Numan	Adamawa	2016	9	97873.5	114268	72915.5	69198.2	88600	17720	12400	200	100	0.139955	22.5734	11.2867
Numan	Adamawa	2016	10	97973	114407	72959.8	69232.2	88600	17720	12500	200	100	0.141084	22.5734	11.2867
Numan	Adamawa	2016	11	98092.6	114566	73007.6	69275.8	88700	17740	12500	200	100	0.140924	22.5479	11.274
Numan	Adamawa	2016	12	98212.9	114726	73055	69318.7	88800	17760	12600	200	200	0.141892	22.5225	22.5225
Numan	Adamawa	2017	1	98504.2	115057	73278	69526.9	89100	17820	12800	200	200	0.143659	22.4467	22.4467
Numan	Adamawa	2017	2	98751.8	115345	73302.4	69601.4	89300	17860	13000	200	200	0.145577	22.3964	22.3964
Numan	Adamawa	2017	3	99009.9	115644	73332.3	69682.8	89400	17880	13200	200	100	0.147651	22.3714	11.1857
Numan	Adamawa	2017	4	99155.8	115829	73519.7	69816.3	89600	17920	13300	200	100	0.148438	22.3214	11.1607
Numan	Adamawa	2017	5	99282.3	115996	73687.5	69930.3	89700	17940	13400	200	-300	0.149387	22.2965	-33.4448
Numan	Adamawa	2015	3	98393.3	114091	74283.2	70735.1	89400	17880	11500	-1200	-1100	0.128635	-134.228	-123.043
Numan	Adamawa	2017	6	99083.5	115838	73341.7	69628.8	89500	17900	13200	200	100	0.147486	22.3464	11.1732
Numan	Adamawa	2017	7	99178.5	115973	73381	69657.9	89500	17900	13200	200	100	0.147486	22.3464	11.1732
Numan	Adamawa	2017	8	99254	116089	73401.6	69668.5	89600	17920	13300	200	100	0.148438	22.3214	11.1607
Numan	Adamawa	2017	9	99429.4	116306	73482.1	69749	89700	17940	13400	200	100	0.149387	22.2965	11.1483
Numan	Adamawa	2017	10	99605.2	116522	73558.1	69826.3	89900	17980	13500	200	400	0.150167	22.2469	44.4939
Numan	Adamawa	2017	11	100079	117037	73821.8	70117.9	90300	18060	13900	200	400	0.153931	22.1484	44.2968
Numan	Adamawa	2017	12	100574	117573	74105.9	70430	90700	18140	14300	200	500	0.157663	22.0507	55.1268
Numan	Adamawa	2018	1	101217	118257	74429.6	70815.3	91200	18240	14800	1500	500	0.162281	164.474	54.8246
Numan	Adamawa	2018	2	100570	117652	73468.7	69914.6	90400	18080	15300	600	1000	0.169248	66.3717	110.619
Numan	Adamawa	2018	3	101185	118308	74234.9	70612.4	91100	18220	16300	600	1000	0.178924	65.8617	109.769
Numan	Adamawa	2015	4	98722.7	114458	74595.6	71035.2	89700	17940	10400	-800	-1800	0.115942	-89.1862	-200.669
Numan	Adamawa	2018	4	101810	118974	75011.7	71320.6	91800	18360	17300	600	1000	0.188453	65.3595	108.932
Numan	Adamawa	2018	5	102436	119641	75788.9	72029.3	92500	18500	18300	2400	2700	0.197838	259.459	291.892
Numan	Adamawa	2018	6	103250	120498	75745.3	72195.6	92900	18580	21000	700	1500	0.22605	75.3498	161.464
Numan	Adamawa	2018	7	104389	121678	76654.3	73141.1	94000	18800	22500	700	1500	0.239362	74.4681	159.574
Numan	Adamawa	2018	8	105538	122869	77573.9	74097	95000	19000	23900	10300	9500	0.251579	1084.21	1000
Numan	Adamawa	2018	9	105051	122425	77024.1	73537.8	94500	18900	33500	-1600	-900	0.354497	-169.312	-95.2381
Numan	Adamawa	2018	10	106036	123451	77944.8	74449	95500	19100	32600	-1600	-900	0.341361	-167.539	-94.2408
Numan	Adamawa	2018	11	107000	124458	78846	75340.6	96400	19280	31700	-1600	-900	0.328838	-165.975	-93.361
Numan	Adamawa	2018	12	107976	125476	79757.7	76242.7	97400	19480	30900	0	0	0.317248	0	0
Numan	Adamawa	2019	1	108232	125774	79949.9	76425.3	97600	19520	30900	-400	-400	0.316598	-40.9836	-40.9836
Numan	Adamawa	2015	5	97903	113676	73808.4	70244.3	88900	17780	8600	-800	-1800	0.0967379	-89.9888	-202.475
Numan	Adamawa	2019	2	108499	126083	80152.6	76618.3	97800	19560	30400	-400	-400	0.310838	-40.8998	-40.8998
Numan	Adamawa	2019	3	108746	126373	80335.7	76791.8	98100	19620	30000	-400	-400	0.30581	-40.7747	-40.7747
Numan	Adamawa	2019	4	108994	126664	80519.4	76965.8	98300	19660	29500	-400	-400	0.300102	-40.6918	-40.6918
Numan	Adamawa	2019	5	109253	126965	80713.5	77150.2	98500	19700	29100	300	300	0.295431	30.4569	30.4569
Numan	Adamawa	2019	6	109463	127217	80858.2	77285.2	98700	19740	29400	300	300	0.297872	30.3951	30.3951
Numan	Adamawa	2019	7	109663	127460	80993.3	77410.5	98900	19780	29600	0	-100	0.299292	0	-10.1112
Numan	Adamawa	2019	8	109883	127724	81148.9	77556.4	99100	19820	29600	0	-100	0.298688	0	-10.0908
Numan	Adamawa	2019	9	110095	127979	81295.1	77692.7	99300	19860	29500	0	-100	0.29708	0	-10.0705
Numan	Adamawa	2019	10	110327	128254	81461.7	77849.5	99500	19900	29400	0	0	0.295477	0	0
Numan	Adamawa	2019	11	110599	128570	81668.8	78046.8	99700	19940	29400	0	0	0.294885	0	0
Numan	Adamawa	2015	6	97113.8	112925	73046	69479.1	88100	17620	6800	-800	-1300	0.077185	-90.8059	-147.56
Numan	Adamawa	2019	12	110873	128886	81876.4	78244.6	100000	20000	29400	0	0	0.294	0	0
Numan	Adamawa	2020	1	111147	129204	82084.5	78442.8	100200	20040	29400	0	0	0.293413	0	0
Numan	Adamawa	2020	2	111421	129522	82293.2	78641.5	100500	20100	29400	0	0	0.292537	0	0
Numan	Adamawa	2020	3	111697	129841	82502.3	78840.7	100700	20140	29400	0	0	0.291956	0	0
Numan	Adamawa	2020	4	111973	130161	82711.9	79040.4	101000	20200	29400	0	0	0.291089	0	0
Numan	Adamawa	2020	5	112249	130482	82922.1	79240.5	101200	20240	29400	0	0	0.290514	0	0
Numan	Adamawa	2020	6	112527	130803	83132.7	79441.2	101500	20300	29400	0	0	0.289655	0	0
Numan	Adamawa	2020	7	112804	131125	83343.9	79642.3	101700	20340	29400	0	0	0.289086	0	0
Numan	Adamawa	2020	8	113083	131448	83555.6	79843.9	102000	20400	29400	0	0	0.288235	0	0
Numan	Adamawa	2020	9	113362	131772	83767.8	80046	102200	20440	29400	0	0	0.287671	0	0
Numan	Adamawa	2015	7	96805.3	112655	72726.7	69140.8	87800	17560	5400	-800	-1300	0.0615034	-91.1162	-148.064
Numan	Adamawa	2020	10	113642	132096	83980.4	80248.6	102500	20500	29400	0	0	0.286829	0	0
Numan	Adamawa	2020	11	113923	132422	84193.7	80451.7	102700	20540	29400	0	0	0.286271	0	0
Numan	Adamawa	2020	12	114204	132748	84407.4	80655.2	103000	20600	29400	0	0	0.285437	0	0
Numan	Adamawa	2015	8	96507.2	112395	72413	68809.4	87500	17500	4100	-300	-1000	0.0468571	-34.2857	-114.286
Numan	Adamawa	2015	9	96098.8	112025	71945.1	68335.2	87100	17420	3200	-300	-1000	0.0367394	-34.4432	-114.811
Potiskum	Yobe	2015	1	374717	337861	505899	433526	413000	82600	77500	1800	11300	0.187651	43.5835	273.608
Potiskum	Yobe	2015	10	392370	353704	524885	450571	430400	86080	85100	-200	800	0.197723	-4.64684	18.5874
Potiskum	Yobe	2015	11	394539	356437	526613	452188	432400	86480	85900	-200	800	0.198659	-4.62535	18.5014
Potiskum	Yobe	2015	12	396704	359165	528341	453801	434500	86900	86800	1000	-6700	0.19977	23.015	-154.2
Potiskum	Yobe	2016	1	388485	350554	523711	448446	427800	85560	80000	400	4300	0.187003	9.35016	100.514
Potiskum	Yobe	2016	2	395297	356861	526247	452341	432700	86540	84300	-300	-4100	0.194823	-6.93321	-94.7539
Potiskum	Yobe	2016	3	391255	352389	525210	450709	429900	85980	80200	-300	-4200	0.186555	-6.97837	-97.6971
Potiskum	Yobe	2016	4	387185	347885	524152	449055	427100	85420	76000	-100	-2100	0.177944	-2.34137	-49.1688
Potiskum	Yobe	2016	5	385808	346622	523802	448163	426100	85220	73900	-100	-2100	0.173433	-2.34687	-49.2842
Potiskum	Yobe	2016	6	384433	345356	523453	447270	425100	85020	71800	0	800	0.168901	0	18.8191
Potiskum	Yobe	2016	7	385848	346727	525863	449425	427000	85400	72500	0	700	0.169789	0	16.3934
Potiskum	Yobe	2015	2	385282	348098	516631	444033	423500	84700	88800	3000	-3100	0.209681	70.8383	-73.1995
Potiskum	Yobe	2016	8	387206	348037	528219	451525	428700	85740	73200	-300	3000	0.170749	-6.9979	69.979
Potiskum	Yobe	2016	9	391810	352602	532571	455707	433200	86640	76200	-400	3000	0.1759	-9.23361	69.2521
Potiskum	Yobe	2016	10	396401	357153	536918	459883	437600	87520	79200	200	-4500	0.180987	4.57038	-102.834
Potiskum	Yobe	2016	11	392609	353257	533661	456407	434000	86800	74700	200	-4400	0.17212	4.60829	-101.382
Potiskum	Yobe	2016	12	388888	349427	530468	452991	430400	86080	70300	200	6300	0.163336	4.64684	146.375
Potiskum	Yobe	2017	1	396328	356295	537903	459978	437600	87520	76600	0	-1600	0.175046	0	-36.5631
Potiskum	Yobe	2017	2	395409	355364	537847	459680	437100	87420	75000	0	-1600	0.171585	0	-36.6049
Potiskum	Yobe	2017	3	394492	354437	537790	459383	436500	87300	73400	-300	-1300	0.168156	-6.87285	-29.7824
Potiskum	Yobe	2017	4	394302	354727	538086	459530	436700	87340	72100	-300	-1300	0.165102	-6.8697	-29.7687
Potiskum	Yobe	2017	5	394124	355022	538392	459686	436800	87360	70800	200	-3700	0.162088	4.57875	-84.707
Potiskum	Yobe	2015	3	380274	342767	511783	438963	418400	83680	85700	3000	-3100	0.204828	71.7017	-74.0918
Potiskum	Yobe	2017	6	391446	351719	535880	456964	434000	86800	67100	0	900	0.154608	0	20.7373
Potiskum	Yobe	2017	7	393254	353380	538300	459225	436000	87200	68000	0	900	0.155963	0	20.6422
Potiskum	Yobe	2017	8	395034	355016	540699	461467	438100	87620	68800	0	0	0.157042	0	0
Potiskum	Yobe	2017	9	396143	355934	541929	462489	439100	87820	68800	0	0	0.156684	0	0
Potiskum	Yobe	2017	10	397245	356848	543158	463512	440200	88040	68800	0	-700	0.156293	0	-15.9019
Potiskum	Yobe	2017	11	397281	356782	544080	464177	440600	88120	68100	0	-700	0.154562	0	-15.8874
Potiskum	Yobe	2017	12	397355	356753	545036	464878	441000	88200	67400	100	-1300	0.152834	2.26757	-29.4785
Potiskum	Yobe	2018	1	397117	356434	544765	464505	440700	88140	66100	100	-1300	0.149989	2.26912	-29.4985
Potiskum	Yobe	2018	2	397005	356243	544581	464215	440500	88100	64800	0	-500	0.147106	0	-11.3507
Potiskum	Yobe	2018	3	397537	356631	545584	464858	441200	88240	64300	0	-500	0.145739	0	-11.3327
Potiskum	Yobe	2015	4	375256	337425	506936	433892	413400	82680	82500	-3200	-2400	0.199565	-77.4069	-58.0552
Potiskum	Yobe	2018	4	398045	356991	546559	465472	441800	88360	63800	0	-500	0.144409	0	-11.3173
Potiskum	Yobe	2018	5	398558	357358	547546	466098	442400	88480	63300	300	-1700	0.143083	6.78119	-38.4268
Potiskum	Yobe	2018	6	397115	355701	547613	465810	441600	88320	61700	0	1300	0.139719	0	29.4384
Potiskum	Yobe	2018	7	399515	357948	550413	468488	444100	88820	63000	-100	1300	0.14186	-2.25175	29.2727
Potiskum	Yobe	2018	8	401924	360205	553223	471172	446600	89320	64300	300	3300	0.143977	6.71742	73.8916
Potiskum	Yobe	2018	9	405961	364672	557354	475167	450800	90160	67700	0	200	0.150177	0	4.43656
Potiskum	Yobe	2018	10	407302	365608	559094	476550	452100	90420	67800	0	200	0.149967	0	4.4238
Potiskum	Yobe	2018	11	408656	366557	560843	477943	453500	90700	68000	0	200	0.149945	0	4.41014
Potiskum	Yobe	2018	12	410009	367502	562597	479338	454900	90980	68200	0	-300	0.149923	0	-6.59486
Potiskum	Yobe	2019	1	410709	368064	563867	480329	455700	91140	67900	100	-1100	0.149002	2.19443	-24.1387
Potiskum	Yobe	2015	5	377149	338990	508995	435726	415200	83040	80100	-3200	-2400	0.192919	-77.0713	-57.8035
Potiskum	Yobe	2019	2	410504	367720	564259	480439	455700	91140	66800	100	-1100	0.146588	2.19443	-24.1387
Potiskum	Yobe	2019	3	410303	367380	564655	480550	455700	91140	65700	100	-1100	0.144174	2.19443	-24.1387
Potiskum	Yobe	2019	4	410093	367031	565046	480656	455700	91140	64500	100	-1100	0.14154	2.19443	-24.1387
Potiskum	Yobe	2019	5	409917	366716	565471	480796	455700	91140	63400	0	-100	0.139127	0	-2.19443
Potiskum	Yobe	2019	6	410778	367449	566825	481905	456700	91340	63300	0	-100	0.138603	0	-2.18962
Potiskum	Yobe	2019	7	411623	368163	568172	483005	457700	91540	63200	0	-500	0.138082	0	-10.9242
Potiskum	Yobe	2019	8	412117	368585	569128	483603	458400	91680	62600	0	-500	0.136562	0	-10.9075
Potiskum	Yobe	2019	9	412614	369009	570084	484201	459000	91800	62100	0	-500	0.135294	0	-10.8932
Potiskum	Yobe	2019	10	413134	369456	571069	484827	459600	91920	61600	0	0	0.13403	0	0
Potiskum	Yobe	2019	11	414194	370385	572599	486108	460800	92160	61600	0	0	0.133681	0	0
Potiskum	Yobe	2015	6	379032	340548	511049	437555	417000	83400	77600	-800	2100	0.186091	-19.1847	50.3597
Potiskum	Yobe	2019	12	415256	371317	574135	487392	462000	92400	61600	0	0	0.133333	0	0
Potiskum	Yobe	2020	1	416322	372251	575674	488681	463200	92640	61600	0	0	0.132988	0	0
Potiskum	Yobe	2020	2	417391	373189	577218	489973	464400	92880	61600	0	0	0.132644	0	0
Potiskum	Yobe	2020	3	418463	374129	578767	491269	465700	93140	61600	0	0	0.132274	0	0
Potiskum	Yobe	2020	4	419538	375071	580320	492568	466900	93380	61600	0	0	0.131934	0	0
Potiskum	Yobe	2020	5	420616	376017	581878	493872	468100	93620	61600	0	0	0.131596	0	0
Potiskum	Yobe	2020	6	421697	376965	583440	495179	469300	93860	61600	0	0	0.131259	0	0
Potiskum	Yobe	2020	7	422781	377916	585007	496490	470500	94100	61600	0	0	0.130925	0	0
Potiskum	Yobe	2020	8	423869	378870	586578	497805	471800	94360	61600	0	0	0.130564	0	0
Potiskum	Yobe	2020	9	424960	379827	588154	499123	473000	94600	61600	0	0	0.130233	0	0
Potiskum	Yobe	2015	7	382857	344453	514881	441494	420900	84180	79700	-800	2100	0.189356	-19.0069	49.8931
Potiskum	Yobe	2020	10	426054	380786	589735	500446	474300	94860	61600	0	0	0.129876	0	0
Potiskum	Yobe	2020	11	427151	381748	591320	501772	475500	95100	61600	0	0	0.129548	0	0
Potiskum	Yobe	2020	12	428251	382713	592910	503103	476700	95340	61600	0	0	0.129222	0	0
Potiskum	Yobe	2015	8	386709	348384	518745	445464	424800	84960	81800	-100	1700	0.192561	-2.35405	40.0188
Potiskum	Yobe	2015	9	389537	351044	521817	448021	427600	85520	83400	-100	1700	0.195042	-2.33863	39.7568
Shani	Borno	2015	1	130074	128291	140334	189380	147000	29400	1700	0	0	0.0115646	0	0
Shani	Borno	2015	10	133559	131726	144091	194401	150900	30180	1700	0	0	0.0112657	0	0
Shani	Borno	2015	11	133952	132113	144515	194966	151400	30280	1700	0	0	0.0112285	0	0
Shani	Borno	2015	12	134345	132501	144939	195534	151800	30360	1700	0	0	0.0111989	0	0
Shani	Borno	2016	1	134740	132890	145365	196103	152300	30460	1700	0	-500	0.0111622	0	-32.8299
Shani	Borno	2016	2	134605	132654	145420	196267	152200	30440	1200	0	100	0.00788436	0	6.5703
Shani	Borno	2016	3	135092	133136	145938	196930	152800	30560	1300	0	100	0.00850785	0	6.5445
Shani	Borno	2016	4	135574	133610	146453	197589	153300	30660	1400	0	-300	0.00913242	0	-19.5695
Shani	Borno	2016	5	135686	133714	146600	197879	153500	30700	1100	0	-300	0.00716612	0	-19.544
Shani	Borno	2016	6	135806	133829	146752	198176	153600	30720	800	0	0	0.00520833	0	0
Shani	Borno	2016	7	136198	134215	147175	198745	154100	30820	800	0	0	0.00519143	0	0
Shani	Borno	2015	2	130457	128668	140747	189932	147500	29500	1700	0	0	0.0115254	0	0
Shani	Borno	2016	8	136598	134611	147603	199320	154500	30900	800	0	0	0.00517799	0	0
Shani	Borno	2016	9	137002	135009	148039	199902	155000	31000	800	0	0	0.00516129	0	0
Shani	Borno	2016	10	137397	135398	148466	200476	155400	31080	800	0	0	0.00514801	0	0
Shani	Borno	2016	11	137756	135750	148859	201016	155800	31160	800	0	-100	0.00513479	0	-6.41849
Shani	Borno	2016	12	138110	136094	149250	201554	156300	31260	700	0	0	0.00447857	0	0
Shani	Borno	2017	1	138515	136495	149685	202137	156700	31340	700	0	0	0.00446713	0	0
Shani	Borno	2017	2	138918	136890	150119	202719	157200	31440	700	0	0	0.00445293	0	0
Shani	Borno	2017	3	139339	137305	150568	203317	157600	31520	700	0	500	0.00444162	0	31.7259
Shani	Borno	2017	4	140273	138256	151495	204402	158600	31720	1200	0	500	0.0075662	0	31.5259
Shani	Borno	2017	5	141218	139218	152430	205496	159600	31920	1800	0	0	0.0112782	0	0
Shani	Borno	2015	3	130841	129047	141161	190485	147900	29580	1700	0	0	0.0114943	0	0
Shani	Borno	2017	6	141612	139606	152853	206069	160000	32000	1800	0	0	0.01125	0	0
Shani	Borno	2017	7	142048	140036	153317	206684	160500	32100	1800	0	0	0.011215	0	0
Shani	Borno	2017	8	142475	140457	153772	207290	161000	32200	1800	0	0	0.0111801	0	0
Shani	Borno	2017	9	142900	140877	154227	207897	161500	32300	1800	0	0	0.0111455	0	0
Shani	Borno	2017	10	143329	141300	154685	208507	162000	32400	1800	0	100	0.0111111	0	6.17284
Shani	Borno	2017	11	143874	141849	155245	209223	162500	32500	1900	0	100	0.0116923	0	6.15385
Shani	Borno	2017	12	144394	142369	155782	209915	163100	32620	2000	0	100	0.0122624	0	6.13121
Shani	Borno	2018	1	144913	142867	156356	210638	163700	32740	2200	0	100	0.0134392	0	6.10874
Shani	Borno	2018	2	145441	143374	156940	211370	164300	32860	2300	0	100	0.0139988	0	6.08643
Shani	Borno	2018	3	145986	143972	157418	212024	164900	32980	2400	0	100	0.0145543	0	6.06428
Shani	Borno	2015	4	131226	129426	141576	191040	148300	29660	1700	0	0	0.0114633	0	0
Shani	Borno	2018	4	146515	144554	157884	212665	165400	33080	2400	0	100	0.0145103	0	6.04595
Shani	Borno	2018	5	147063	145155	158364	213321	166000	33200	2500	0	0	0.0150602	0	0
Shani	Borno	2018	6	147492	145577	158827	213939	166500	33300	2500	0	0	0.015015	0	0
Shani	Borno	2018	7	147922	146001	159290	214558	166900	33380	2500	0	0	0.014979	0	0
Shani	Borno	2018	8	148353	146426	159755	215180	167400	33480	2500	0	0	0.0149343	0	0
Shani	Borno	2018	9	148749	146831	160158	215745	167900	33580	2500	0	0	0.0148898	0	0
Shani	Borno	2018	10	149217	147273	160696	216433	168400	33680	2500	0	0	0.0148456	0	0
Shani	Borno	2018	11	149688	147715	161236	217122	168900	33780	2600	0	0	0.0153937	0	0
Shani	Borno	2018	12	150159	148159	161776	217814	169500	33900	2600	0	0	0.0153392	0	0
Shani	Borno	2019	1	150596	148590	162248	218444	170000	34000	2600	0	0	0.0152941	0	0
Shani	Borno	2015	5	131612	129807	141992	191596	148800	29760	1700	0	0	0.0114247	0	0
Shani	Borno	2019	2	151015	149021	162672	219033	170400	34080	2600	0	0	0.0152582	0	0
Shani	Borno	2019	3	151436	149452	163097	219624	170900	34180	2600	0	0	0.0152136	0	0
Shani	Borno	2019	4	151857	149885	163523	220217	171400	34280	2500	0	0	0.0145858	0	0
Shani	Borno	2019	5	152280	150319	163951	220811	171800	34360	2500	0	100	0.0145518	0	5.82072
Shani	Borno	2019	6	152837	150897	164495	221526	172400	34480	2600	0	100	0.0150812	0	5.80046
Shani	Borno	2019	7	153395	151477	165041	222242	173000	34600	2700	0	-100	0.0156069	0	-5.78035
Shani	Borno	2019	8	153770	151828	165480	222838	173500	34700	2600	0	-100	0.0149856	0	-5.76369
Shani	Borno	2019	9	154147	152181	165921	223435	173900	34780	2600	0	-100	0.0149511	0	-5.75043
Shani	Borno	2019	10	154518	152526	166360	224029	174400	34880	2500	0	0	0.0143349	0	0
Shani	Borno	2019	11	154967	152969	166845	224677	174900	34980	2500	0	0	0.0142939	0	0
Shani	Borno	2015	6	131999	130188	142410	192154	149200	29840	1700	0	0	0.0113941	0	0
Shani	Borno	2019	12	155419	153414	167331	225327	175400	35080	2500	0	0	0.0142531	0	0
Shani	Borno	2020	1	155871	153860	167819	225978	175900	35180	2500	0	0	0.0142126	0	0
Shani	Borno	2020	2	156325	154307	168308	226632	176400	35280	2500	0	0	0.0141723	0	0
Shani	Borno	2020	3	156780	154755	168798	227287	176900	35380	2500	0	0	0.0141323	0	0
Shani	Borno	2020	4	157236	155205	169290	227945	177400	35480	2500	0	0	0.0140924	0	0
Shani	Borno	2020	5	157693	155656	169784	228604	177900	35580	2500	0	0	0.0140528	0	0
Shani	Borno	2020	6	158152	156108	170278	229265	178500	35700	2500	0	0	0.0140056	0	0
Shani	Borno	2020	7	158612	156561	170774	229928	179000	35800	2500	0	0	0.0139665	0	0
Shani	Borno	2020	8	159074	157016	171272	230592	179500	35900	2500	0	0	0.0139276	0	0
Shani	Borno	2020	9	159537	157472	171771	231259	180000	36000	2500	0	0	0.0138889	0	0
Shani	Borno	2015	7	132387	130571	142828	192713	149600	29920	1700	0	0	0.0113636	0	0
Shani	Borno	2020	10	160001	157930	172271	231927	180500	36100	2500	0	0	0.0138504	0	0
Shani	Borno	2020	11	160466	158388	172773	232598	181100	36220	2500	0	0	0.0138045	0	0
Shani	Borno	2020	12	160933	158848	173276	233270	181600	36320	2500	0	0	0.0137665	0	0
Shani	Borno	2015	8	132777	130955	143248	193274	150100	30020	1700	0	0	0.0113258	0	0
Shani	Borno	2015	9	133167	131340	143669	193837	150500	30100	1700	0	0	0.0112957	0	0
Shelleng	Adamawa	2015	1	193464	188045	134381	106583	155600	31120	4000	-100	2000	0.0257069	-6.42674	128.535
Shelleng	Adamawa	2015	10	197005	191466	136608	108193	158300	31660	5200	400	-200	0.032849	25.2685	-12.6342
Shelleng	Adamawa	2015	11	196911	191359	136360	107874	158100	31620	5000	400	-200	0.0316256	25.3004	-12.6502
Shelleng	Adamawa	2015	12	196818	191252	136113	107555	157900	31580	4800	400	100	0.030399	25.3325	6.33312
Shelleng	Adamawa	2016	1	196966	191387	136148	107533	158000	31600	4900	-600	-200	0.0310127	-37.9747	-12.6582
Shelleng	Adamawa	2016	2	197835	192243	136846	108153	158800	31760	4600	-700	100	0.0289673	-44.0806	6.29723
Shelleng	Adamawa	2016	3	199145	193540	138027	109272	160000	32000	4700	-700	200	0.029375	-43.75	12.5
Shelleng	Adamawa	2016	4	200497	194878	139249	110430	161300	32260	4900	-700	-100	0.0303782	-43.3974	-6.19963
Shelleng	Adamawa	2016	5	201670	196037	140242	111342	162300	32460	4800	-700	0	0.0295749	-43.13	0
Shelleng	Adamawa	2016	6	202873	197227	141265	112284	163400	32680	4800	0	200	0.0293758	0	12.2399
Shelleng	Adamawa	2016	7	203649	197988	141872	112814	164100	32820	5000	0	300	0.0304692	0	18.2815
Shelleng	Adamawa	2015	2	196040	190607	136736	108842	158100	31620	6000	-100	-200	0.0379507	-6.32511	-12.6502
Shelleng	Adamawa	2016	8	204445	198771	142498	113362	164800	32960	5300	0	-700	0.0321602	0	-42.4757
Shelleng	Adamawa	2016	9	204242	198555	142191	113001	164500	32900	4600	0	-700	0.0279635	0	-42.5532
Shelleng	Adamawa	2016	10	204041	198339	141885	112640	164200	32840	3900	0	-200	0.0237515	0	-12.1803
Shelleng	Adamawa	2016	11	204391	198675	142084	112768	164500	32900	3800	0	-200	0.0231003	0	-12.1581
Shelleng	Adamawa	2016	12	204731	199003	142273	112886	164700	32940	3600	0	-400	0.0218579	0	-24.2866
Shelleng	Adamawa	2017	1	204874	199131	142290	112841	164800	32960	3200	0	0	0.0194175	0	0
Shelleng	Adamawa	2017	2	205387	199630	142653	113134	165200	33040	3200	0	0	0.0193705	0	0
Shelleng	Adamawa	2017	3	205891	200121	143007	113416	165600	33120	3200	0	0	0.0193237	0	0
Shelleng	Adamawa	2017	4	206357	200573	143321	113660	166000	33200	3200	0	-100	0.0192771	0	-6.0241
Shelleng	Adamawa	2017	5	206814	201016	143627	113894	166300	33260	3100	0	0	0.018641	0	0
Shelleng	Adamawa	2015	3	196426	190981	137001	109048	158400	31680	5800	-100	-100	0.0366162	-6.31313	-6.31313
Shelleng	Adamawa	2017	6	207312	201500	143970	114164	166700	33340	3100	0	0	0.0185963	0	0
Shelleng	Adamawa	2017	7	207811	201985	144320	114444	167100	33420	3100	0	0	0.0185518	0	0
Shelleng	Adamawa	2017	8	208312	202471	144672	114725	167500	33500	3100	200	200	0.0185075	11.9403	11.9403
Shelleng	Adamawa	2017	9	208824	202969	145029	115009	168000	33600	3300	200	200	0.0196429	11.9048	11.9048
Shelleng	Adamawa	2017	10	209327	203458	145377	115284	168400	33680	3600	-200	-200	0.0213777	-11.8765	-11.8765
Shelleng	Adamawa	2017	11	209841	203958	145736	115570	168800	33760	3300	-300	-300	0.0195498	-17.7725	-17.7725
Shelleng	Adamawa	2017	12	210356	204459	146095	115857	169200	33840	3100	0	100	0.0183215	0	5.91017
Shelleng	Adamawa	2018	1	210993	205081	146573	116260	169700	33940	3200	0	100	0.0188568	0	5.89275
Shelleng	Adamawa	2018	2	211611	205685	147033	116646	170200	34040	3300	400	500	0.019389	23.5018	29.3772
Shelleng	Adamawa	2018	3	212270	206330	147533	117071	170800	34160	3900	400	500	0.0228337	23.4192	29.274
Shelleng	Adamawa	2015	4	196834	191375	137287	109274	158700	31740	5700	-100	-600	0.0359168	-6.3012	-37.8072
Shelleng	Adamawa	2018	4	212930	206976	148034	117498	171400	34280	4400	400	600	0.0256709	23.3372	35.0058
Shelleng	Adamawa	2018	5	213601	207633	148545	117934	171900	34380	5000	-400	-400	0.0290867	-23.2693	-23.2693
Shelleng	Adamawa	2018	6	214044	208061	148833	118149	172300	34460	4500	100	0	0.0261172	5.80383	0
Shelleng	Adamawa	2018	7	214418	208420	149054	118297	172500	34500	4500	100	-100	0.026087	5.7971	-5.7971
Shelleng	Adamawa	2018	8	214773	208761	149257	118427	172800	34560	4400	-400	-500	0.025463	-23.1481	-28.9352
Shelleng	Adamawa	2018	9	215200	209173	149530	118628	173100	34620	4000	0	0	0.023108	0	0
Shelleng	Adamawa	2018	10	215758	209716	149928	118951	173600	34720	4000	0	0	0.0230415	0	0
Shelleng	Adamawa	2018	11	216327	210271	150337	119285	174100	34820	4100	0	0	0.0235497	0	0
Shelleng	Adamawa	2018	12	216887	210816	150737	119610	174500	34900	4100	0	0	0.0234957	0	0
Shelleng	Adamawa	2019	1	217418	211333	151109	119906	174900	34980	4100	-100	-200	0.023442	-5.71755	-11.4351
Shelleng	Adamawa	2015	5	196823	191351	137165	109096	158600	31720	5100	-100	-600	0.0321564	-6.30517	-37.831
Shelleng	Adamawa	2019	2	217811	211711	151341	120063	175200	35040	3900	0	-200	0.0222603	0	-11.4155
Shelleng	Adamawa	2019	3	218205	212090	151575	120221	175500	35100	3800	0	-200	0.0216524	0	-11.396
Shelleng	Adamawa	2019	4	218590	212461	151799	120370	175800	35160	3600	-100	-200	0.0204778	-5.68828	-11.3766
Shelleng	Adamawa	2019	5	218977	212833	152024	120519	176100	35220	3400	-200	0	0.0193072	-11.3572	0
Shelleng	Adamawa	2019	6	219705	213546	152590	121009	176700	35340	3400	-200	0	0.0192417	-11.3186	0
Shelleng	Adamawa	2019	7	220414	214240	153137	121480	177300	35460	3400	0	0	0.0191765	0	0
Shelleng	Adamawa	2019	8	221004	214815	153565	121831	177800	35560	3500	0	0	0.019685	0	0
Shelleng	Adamawa	2019	9	221596	215392	153994	122183	178300	35660	3500	0	0	0.0196298	0	0
Shelleng	Adamawa	2019	10	222179	215960	154413	122526	178800	35760	3600	0	0	0.0201342	0	0
Shelleng	Adamawa	2019	11	222713	216479	154784	122819	179200	35840	3600	0	0	0.0200893	0	0
Shelleng	Adamawa	2015	6	196783	191298	137015	108890	158500	31700	4500	-100	100	0.0283912	-6.30915	6.30915
Shelleng	Adamawa	2019	12	223249	217000	155155	123113	179600	35920	3600	0	0	0.0200445	0	0
Shelleng	Adamawa	2020	1	223785	217521	155528	123408	180100	36020	3600	0	0	0.0199889	0	0
Shelleng	Adamawa	2020	2	224323	218044	155901	123704	180500	36100	3600	0	0	0.0199446	0	0
Shelleng	Adamawa	2020	3	224863	218568	156275	124000	180900	36180	3600	0	0	0.0199005	0	0
Shelleng	Adamawa	2020	4	225404	219094	156650	124297	181400	36280	3600	0	0	0.0198456	0	0
Shelleng	Adamawa	2020	5	225946	219621	157026	124595	181800	36360	3600	0	0	0.019802	0	0
Shelleng	Adamawa	2020	6	226489	220149	157403	124893	182200	36440	3600	0	0	0.0197585	0	0
Shelleng	Adamawa	2020	7	227034	220678	157780	125192	182700	36540	3600	0	0	0.0197044	0	0
Shelleng	Adamawa	2020	8	227579	221209	158159	125492	183100	36620	3600	0	0	0.0196614	0	0
Shelleng	Adamawa	2020	9	228127	221741	158538	125793	183500	36700	3600	0	0	0.0196185	0	0
Shelleng	Adamawa	2015	7	197424	191926	137500	109303	159000	31800	4600	-100	100	0.0289308	-6.28931	6.28931
Shelleng	Adamawa	2020	10	228675	222274	158919	126094	184000	36800	3600	0	0	0.0195652	0	0
Shelleng	Adamawa	2020	11	229225	222808	159300	126396	184400	36880	3600	0	0	0.0195228	0	0
Shelleng	Adamawa	2020	12	229777	223344	159683	126699	184900	36980	3600	0	0	0.01947	0	0
Shelleng	Adamawa	2015	8	198047	192535	137966	109697	159600	31920	4600	1300	300	0.0288221	81.4536	18.797
Shelleng	Adamawa	2015	9	197530	192005	137292	108950	158900	31780	4900	1300	300	0.030837	81.8125	18.8798
Song	Adamawa	2015	1	241513	246565	229547	215407	233300	46660	8500	600	12700	0.0364338	25.718	544.363
Song	Adamawa	2015	10	244169	249332	232098	217638	235800	47160	6100	600	100	0.0258694	25.4453	4.24088
Song	Adamawa	2015	11	244215	249390	232124	217627	235800	47160	6200	600	100	0.0262935	25.4453	4.24088
Song	Adamawa	2015	12	244281	249470	232167	217633	235900	47180	6300	600	2400	0.0267062	25.4345	101.738
Song	Adamawa	2016	1	246707	251908	234398	219842	238200	47640	8700	-1500	-2300	0.0365239	-62.9723	-96.5575
Song	Adamawa	2016	2	246419	251632	234248	219643	238000	47600	6400	0	300	0.0268908	0	12.605
Song	Adamawa	2016	3	247367	252593	235033	220427	238900	47780	6600	0	300	0.0276266	0	12.5576
Song	Adamawa	2016	4	248316	253555	235819	221211	239700	47940	6900	0	700	0.028786	0	29.2032
Song	Adamawa	2016	5	249804	255056	237006	222427	241100	48220	7600	0	800	0.0315222	0	33.1813
Song	Adamawa	2016	6	251314	256578	238213	223664	242400	48480	8400	0	-400	0.0346535	0	-16.5017
Song	Adamawa	2016	7	251475	256752	238541	223903	242700	48540	8000	0	-400	0.0329625	0	-16.4813
Song	Adamawa	2015	2	254195	259260	242084	227865	245900	49180	21200	100	-600	0.0862139	4.06669	-24.4002
Song	Adamawa	2016	8	251647	256937	238880	224153	242900	48580	7600	0	400	0.0312886	0	16.4677
Song	Adamawa	2016	9	252678	257981	239905	225117	243900	48780	8000	0	400	0.0328003	0	16.4002
Song	Adamawa	2016	10	253700	259016	240926	226077	244900	48980	8400	0	-200	0.0342997	0	-8.1666
Song	Adamawa	2016	11	254084	259412	241342	226442	245300	49060	8200	0	-200	0.0334285	0	-8.15328
Song	Adamawa	2016	12	254479	259820	241763	226815	245700	49140	8000	0	-100	0.03256	0	-4.07
Song	Adamawa	2017	1	254986	260340	242296	227294	246200	49240	7900	0	-300	0.0320877	0	-12.1852
Song	Adamawa	2017	2	255304	260670	242640	227588	246600	49320	7600	0	-300	0.0308191	0	-12.1655
Song	Adamawa	2017	3	255603	260983	242970	227868	246900	49380	7300	0	100	0.0295666	0	4.05022
Song	Adamawa	2017	4	256303	261696	243632	228487	247500	49500	7300	0	100	0.0294949	0	4.0404
Song	Adamawa	2017	5	257005	262410	244300	229112	248200	49640	7400	0	0	0.0298147	0	0
Song	Adamawa	2015	3	254040	259116	241902	227647	245700	49140	20600	100	-600	0.0838421	4.07	-24.42
Song	Adamawa	2017	6	257668	263086	244933	229705	248800	49760	7400	0	-300	0.0297428	0	-12.0579
Song	Adamawa	2017	7	258022	263453	245282	230026	249200	49840	7100	0	-300	0.0284912	0	-12.0385
Song	Adamawa	2017	8	258397	263842	245651	230366	249600	49920	6900	0	200	0.0276442	0	8.01282
Song	Adamawa	2017	9	259205	264663	246414	231086	250300	50060	7000	0	200	0.0279664	0	7.99041
Song	Adamawa	2017	10	260023	265495	247186	231814	251100	50220	7200	0	-200	0.0286738	0	-7.96495
Song	Adamawa	2017	11	260529	266014	247529	232187	251600	50320	7000	0	-200	0.0278219	0	-7.94913
Song	Adamawa	2017	12	261017	266515	247858	232544	252000	50400	6800	0	-400	0.0269841	0	-15.873
Song	Adamawa	2018	1	261214	266725	248195	232796	252200	50440	6400	0	-400	0.0253767	0	-15.8604
Song	Adamawa	2018	2	261373	266897	248498	233013	252400	50480	6000	0	0	0.0237718	0	0
Song	Adamawa	2018	3	261999	267537	249093	233571	253000	50600	5900	0	0	0.0233202	0	0
Song	Adamawa	2015	4	253865	258954	241706	227413	245500	49100	20000	-100	-7000	0.0814664	-4.07332	-285.132
Song	Adamawa	2018	4	262627	268178	249695	234133	253700	50740	5900	0	0	0.0232558	0	0
Song	Adamawa	2018	5	263256	268820	250293	234694	254300	50860	5900	0	400	0.0232009	0	15.7295
Song	Adamawa	2018	6	264441	270019	251176	235615	255300	51060	6300	0	-100	0.0246769	0	-3.91696
Song	Adamawa	2018	7	264984	270575	251726	236116	255900	51180	6200	-100	-100	0.0242282	-3.90778	-3.90778
Song	Adamawa	2018	8	265528	271133	252278	236619	256400	51280	6000	0	300	0.0234009	0	11.7005
Song	Adamawa	2018	9	266483	272102	253170	237469	257300	51460	6300	400	300	0.024485	15.5461	11.6595
Song	Adamawa	2018	10	267010	272642	253656	237919	257800	51560	6600	400	300	0.0256012	15.5159	11.6369
Song	Adamawa	2018	11	267548	273194	254153	238380	258300	51660	6900	400	300	0.0267131	15.4859	11.6144
Song	Adamawa	2018	12	268098	273757	254662	238853	258800	51760	7200	0	0	0.0278207	0	0
Song	Adamawa	2019	1	268739	274413	255272	239425	259500	51900	7200	0	0	0.0277457	0	0
Song	Adamawa	2015	5	247482	252584	235388	221091	239100	47820	12900	-200	-7100	0.0539523	-8.3647	-296.947
Song	Adamawa	2019	2	269392	275079	255888	240004	260100	52020	7300	0	0	0.0280661	0	0
Song	Adamawa	2019	3	270047	275747	256506	240585	260700	52140	7300	0	0	0.0280015	0	0
Song	Adamawa	2019	4	270713	276427	257131	241174	261400	52280	7400	0	0	0.0283091	0	0
Song	Adamawa	2019	5	271370	277098	257752	241757	262000	52400	7400	0	100	0.0282443	0	3.81679
Song	Adamawa	2019	6	272119	277861	258454	242425	262700	52540	7500	0	100	0.0285497	0	3.80662
Song	Adamawa	2019	7	272870	278626	259159	243094	263400	52680	7600	0	0	0.0288535	0	0
Song	Adamawa	2019	8	273492	279262	259763	243656	264000	52800	7600	0	0	0.0287879	0	0
Song	Adamawa	2019	9	274137	279920	260385	244236	264700	52940	7500	0	0	0.028334	0	0
Song	Adamawa	2019	10	274773	280570	261003	244810	265300	53060	7500	0	0	0.0282699	0	0
Song	Adamawa	2019	11	275430	281241	261628	245396	265900	53180	7500	0	0	0.0282061	0	0
Song	Adamawa	2015	6	241101	246214	229076	214773	232800	46560	5800	-200	0	0.0249141	-8.59107	0
Song	Adamawa	2019	12	276088	281914	262254	245983	266600	53320	7500	0	0	0.028132	0	0
Song	Adamawa	2020	1	276749	282589	262882	246571	267200	53440	7500	0	0	0.0280689	0	0
Song	Adamawa	2020	2	277411	283265	263511	247161	267800	53560	7500	0	0	0.028006	0	0
Song	Adamawa	2020	3	278074	283942	264142	247752	268500	53700	7500	0	0	0.027933	0	0
Song	Adamawa	2020	4	278739	284622	264774	248344	269100	53820	7500	0	0	0.0278707	0	0
Song	Adamawa	2020	5	279406	285302	265408	248938	269800	53960	7500	0	0	0.0277984	0	0
Song	Adamawa	2020	6	280074	285985	266044	249534	270400	54080	7500	0	0	0.0277367	0	0
Song	Adamawa	2020	7	280744	286669	266681	250131	271100	54220	7500	0	0	0.0276651	0	0
Song	Adamawa	2020	8	281416	287355	267319	250729	271700	54340	7500	0	0	0.027604	0	0
Song	Adamawa	2020	9	282089	288043	267959	251329	272400	54480	7500	0	0	0.027533	0	0
Song	Adamawa	2015	7	241841	246967	229817	215472	233500	46700	5900	-100	100	0.0252677	-4.28266	4.28266
Song	Adamawa	2020	10	282764	288732	268601	251930	273000	54600	7500	0	0	0.0274725	0	0
Song	Adamawa	2020	11	283440	289423	269244	252532	273700	54740	7500	0	0	0.0274023	0	0
Song	Adamawa	2020	12	284118	290115	269889	253137	274300	54860	7500	0	0	0.0273423	0	0
Song	Adamawa	2015	8	242602	247741	230575	216188	234300	46860	5900	-100	100	0.0251814	-4.26803	4.26803
Song	Adamawa	2015	9	243365	248516	231318	216894	235000	47000	6000	-100	100	0.0255319	-4.25532	4.25532
Tarmua	Yobe	2015	1	48567	55103	68857.4	64253	59200	11840	7600	200	3000	0.128378	33.7838	506.757
Tarmua	Yobe	2015	10	51405.8	58110.4	72236.8	67509.7	62300	12460	8100	-100	-1000	0.130016	-16.0514	-160.514
Tarmua	Yobe	2015	11	50699.8	57423.3	71591.7	66850.7	61600	12320	7100	-100	-1000	0.11526	-16.2338	-162.338
Tarmua	Yobe	2015	12	49994.6	56737.2	70947.6	66192.8	61000	12200	6000	-100	2400	0.0983607	-16.3934	393.443
Tarmua	Yobe	2016	1	52770.2	59531.9	73784.5	69015.8	63800	12760	8500	-100	-2800	0.133229	-15.674	-438.871
Tarmua	Yobe	2016	2	50356.6	57137.6	71432.5	66649.8	61400	12280	5700	-100	-200	0.0928339	-16.2866	-32.5733
Tarmua	Yobe	2016	3	50603.9	57404.1	71745.4	66948.5	61700	12340	5500	-100	-100	0.089141	-16.2075	-16.2075
Tarmua	Yobe	2016	4	50882.1	57701.5	72085.4	67274.4	62000	12400	5300	-200	200	0.0854839	-32.2581	32.2581
Tarmua	Yobe	2016	5	51561	58399.8	72830.3	68005	62700	12540	5600	-200	300	0.0893142	-31.8979	47.8469
Tarmua	Yobe	2016	6	52260.9	59119	73596.4	68756.7	63400	12680	5800	-200	0	0.0914826	-31.5457	0
Tarmua	Yobe	2016	7	52661.5	59539.2	74067.4	69213	63900	12780	5800	-200	0	0.0907668	-31.2989	0
Tarmua	Yobe	2015	2	51723.6	58278.1	72073.4	67455.5	62400	12480	10700	300	-200	0.171474	48.0769	-32.0513
Tarmua	Yobe	2016	8	53063	59960.2	74535.4	69666.7	64300	12860	5700	-200	0	0.088647	-31.1042	0
Tarmua	Yobe	2016	9	53525.4	60442.1	75064.5	70181.3	64800	12960	5700	-200	0	0.087963	-30.8642	0
Tarmua	Yobe	2016	10	53978.6	60914.9	75584.7	70686.9	65300	13060	5800	300	-100	0.0888208	45.9418	-15.3139
Tarmua	Yobe	2016	11	53832.7	60788.7	75505.8	70593.4	65200	13040	5600	300	-100	0.0858896	46.0123	-15.3374
Tarmua	Yobe	2016	12	53687.6	60663.4	75428	70501	65100	13020	5500	300	0	0.0844854	46.0829	0
Tarmua	Yobe	2017	1	53703.4	60698.9	75479.4	70539.7	65100	13020	5500	300	-100	0.0844854	46.0829	-15.361
Tarmua	Yobe	2017	2	53590	60605.4	75405.7	70453.1	65000	13000	5400	300	-100	0.0830769	46.1538	-15.3846
Tarmua	Yobe	2017	3	53520.9	60558.4	75367.6	70401.5	65000	13000	5400	0	-100	0.0830769	0	-15.3846
Tarmua	Yobe	2017	4	53716.6	60774.3	75671	70687.6	65200	13040	5300	0	-100	0.0812883	0	-15.3374
Tarmua	Yobe	2017	5	53922.2	61000.3	75982.7	70980.6	65500	13100	5200	0	200	0.0793893	0	30.5344
Tarmua	Yobe	2015	3	51461	58034.1	71870.3	67238.9	62200	12440	10500	400	-200	0.16881	64.3087	-32.1543
Tarmua	Yobe	2017	6	54453.6	61549.8	76570.4	71553.8	66000	13200	5400	0	-100	0.0818182	0	-15.1515
Tarmua	Yobe	2017	7	54658.2	61775.2	76829.4	71797.3	66300	13260	5300	0	-100	0.0799397	0	-15.083
Tarmua	Yobe	2017	8	54847.4	61984.8	77075.1	72028.8	66500	13300	5200	0	100	0.0781955	0	15.0376
Tarmua	Yobe	2017	9	55262.2	62418.3	77548.1	72485.4	66900	13380	5300	0	100	0.0792227	0	14.9477
Tarmua	Yobe	2017	10	55681.2	62858.2	78016.5	72937	67400	13480	5400	0	100	0.0801187	0	14.8368
Tarmua	Yobe	2017	11	56054.8	63252.4	78445.7	73350.4	67800	13560	5500	0	0	0.0811209	0	0
Tarmua	Yobe	2017	12	56405.1	63621.8	78851.2	73739.8	68200	13640	5500	0	0	0.0806452	0	0
Tarmua	Yobe	2018	1	56740	63976.4	79239.2	74110.2	68500	13700	5600	0	0	0.0817518	0	0
Tarmua	Yobe	2018	2	57073.5	64330.9	79628.7	74483.9	68900	13780	5600	0	100	0.0812772	0	14.5138
Tarmua	Yobe	2018	3	57425.8	64705.3	80039.6	74880.7	69300	13860	5600	0	100	0.0808081	0	14.43
Tarmua	Yobe	2015	4	51149.3	57741	71618.3	66973.3	61900	12380	10200	-100	0	0.164782	-16.1551	0
Tarmua	Yobe	2018	4	57783.2	65086.3	80456.3	75283.6	69700	13940	5700	0	100	0.0817791	0	14.3472
Tarmua	Yobe	2018	5	58151.4	65478.3	80884.2	75697.5	70100	14020	5800	0	2700	0.0827389	0	385.164
Tarmua	Yobe	2018	6	61099.7	68447.3	83908.4	78719	73000	14600	8400	0	0	0.115068	0	0
Tarmua	Yobe	2018	7	61360.6	68725.9	84252.4	79058.8	73300	14660	8400	0	0	0.114598	0	0
Tarmua	Yobe	2018	8	61612.3	68995.5	84587.5	79389.7	73600	14720	8300	0	0	0.112772	0	0
Tarmua	Yobe	2018	9	61935.9	69340	84978.3	79765.3	74000	14800	8300	0	0	0.112162	0	0
Tarmua	Yobe	2018	10	62220.3	69645.5	85330.2	80101.9	74300	14860	8300	0	0	0.111709	0	0
Tarmua	Yobe	2018	11	62505.7	69951.9	85683.2	80439.6	74600	14920	8300	0	0	0.11126	0	0
Tarmua	Yobe	2018	12	62791.9	70259.4	86037.4	80778.3	75000	15000	8200	0	0	0.109333	0	0
Tarmua	Yobe	2019	1	63099.1	70587.8	86412.6	81138.1	75300	15060	8200	0	-100	0.108898	0	-13.2802
Tarmua	Yobe	2015	5	51548.3	58158.7	72077.2	67418.7	62300	12460	10200	-100	0	0.163724	-16.0514	0
Tarmua	Yobe	2019	2	63347.3	70857.2	86729	81439	75600	15120	8200	0	-100	0.108466	0	-13.2275
Tarmua	Yobe	2019	3	63596.3	71127.6	87046.6	81741	75900	15180	8100	0	-100	0.106719	0	-13.1752
Tarmua	Yobe	2019	4	63846.3	71399	87365.2	82044.1	76200	15240	8000	0	-100	0.104987	0	-13.1234
Tarmua	Yobe	2019	5	64107.2	71681.4	87695	82358.2	76500	15300	8000	0	0	0.104575	0	0
Tarmua	Yobe	2019	6	64409.1	72004.8	88065.9	82713.5	76800	15360	7900	0	0	0.102865	0	0
Tarmua	Yobe	2019	7	64711.8	72329.2	88438	83069.8	77100	15420	7900	0	0	0.102464	0	0
Tarmua	Yobe	2019	8	65035.6	72674.6	88831.2	83447.2	77500	15500	7900	0	0	0.101935	0	0
Tarmua	Yobe	2019	9	65360.3	73021	89225.6	83825.8	77900	15580	7900	0	0	0.101412	0	0
Tarmua	Yobe	2019	10	65695.9	73378.4	89631.1	84215.4	78200	15640	7900	0	0	0.101023	0	0
Tarmua	Yobe	2019	11	66022.4	73726.9	90027.7	84596.2	78600	15720	7900	0	0	0.100509	0	0
Tarmua	Yobe	2015	6	51948.2	58577.3	72537.1	67865	62700	12540	10200	-100	800	0.162679	-15.949	127.592
Tarmua	Yobe	2019	12	66350	74076.3	90425.5	84978	79000	15800	7900	0	0	0.1	0	0
Tarmua	Yobe	2020	1	66678.5	74426.8	90824.5	85361	79300	15860	7900	0	0	0.0996217	0	0
Tarmua	Yobe	2020	2	67007.9	74778.3	91224.7	85745.1	79700	15940	7900	0	0	0.0991217	0	0
Tarmua	Yobe	2020	3	67338.3	75130.8	91626	86130.3	80100	16020	7900	0	0	0.0986267	0	0
Tarmua	Yobe	2020	4	67669.7	75484.3	92028.4	86516.7	80400	16080	7900	0	0	0.0982587	0	0
Tarmua	Yobe	2020	5	68002	75838.9	92432.1	86904.1	80800	16160	7900	0	0	0.0977723	0	0
Tarmua	Yobe	2020	6	68335.3	76194.5	92836.9	87292.7	81200	16240	7900	0	0	0.0972906	0	0
Tarmua	Yobe	2020	7	68669.6	76551.1	93242.9	87682.4	81500	16300	7900	0	0	0.0969325	0	0
Tarmua	Yobe	2020	8	69004.8	76908.8	93650.1	88073.3	81900	16380	7900	0	0	0.0964591	0	0
Tarmua	Yobe	2020	9	69341	77267.6	94058.5	88465.3	82300	16460	7900	0	0	0.0959903	0	0
Tarmua	Yobe	2015	7	53188.9	59836.7	73838	69152.2	64000	12800	11100	-100	800	0.173437	-15.625	125
Tarmua	Yobe	2020	10	69678.2	77627.3	94468.1	88858.4	82700	16540	7900	0	0	0.095526	0	0
Tarmua	Yobe	2020	11	70016.4	77988.1	94878.9	89252.7	83000	16600	7900	0	0	0.0951807	0	0
Tarmua	Yobe	2020	12	70355.6	78350	95290.8	89648.2	83400	16680	7900	0	0	0.0947242	0	0
Tarmua	Yobe	2015	8	54410.3	61077.1	75120	70420.4	65300	13060	11900	-100	-1900	0.182236	-15.3139	-290.965
Tarmua	Yobe	2015	9	52912.7	59598.3	73682.9	68969.5	63800	12760	10000	-100	-1900	0.15674	-15.674	-297.806
Toungo	Adamawa	2015	1	68122.6	66084.3	46108	45294.1	56400	11280	4000	100	3400	0.070922	17.7305	602.837
Toungo	Adamawa	2015	10	67606.3	65557.3	45114.4	44278.8	55600	11120	3000	100	300	0.0539568	17.9856	53.9568
Toungo	Adamawa	2015	11	67931.2	65842	45424.8	44579.5	55900	11180	3300	100	300	0.059034	17.8891	53.6673
Toungo	Adamawa	2015	12	68246.5	66117.1	45725.5	44870.4	56200	11240	3500	2200	700	0.0622776	391.459	124.555
Toungo	Adamawa	2016	1	66914.7	64815.2	44244.8	43399.4	54800	10960	4200	-900	-300	0.0766423	-164.234	-54.7445
Toungo	Adamawa	2016	2	67664.2	65522.7	45016.6	44160.9	55600	11120	3900	-900	0	0.0701439	-161.871	0
Toungo	Adamawa	2016	3	68739.4	66594.5	46035.6	45178.6	56600	11320	3900	-900	0	0.0689046	-159.011	0
Toungo	Adamawa	2016	4	69798	67647.9	47040.7	46181.9	57700	11540	3900	-900	0	0.067591	-155.979	0
Toungo	Adamawa	2016	5	70874.1	68720.4	48059.4	47199	58700	11740	3900	-900	0	0.0664395	-153.322	0
Toungo	Adamawa	2016	6	71960.6	69803.4	49087.5	48225.3	59800	11960	3900	0	0	0.0652174	0	0
Toungo	Adamawa	2016	7	72083.3	69919.2	49161	48296.9	59900	11980	3900	0	0	0.0651085	0	0
Toungo	Adamawa	2015	2	71830.6	70171.2	49045.1	48385.9	59900	11980	7500	100	-1000	0.125209	16.6945	-166.945
Toungo	Adamawa	2016	8	72219.4	70046.5	49249.9	48382.9	60000	12000	3800	0	0	0.0633333	0	0
Toungo	Adamawa	2016	9	72380.1	70201.9	49355.6	48486.4	60100	12020	3800	0	0	0.063228	0	0
Toungo	Adamawa	2016	10	72541.1	70357.7	49461.5	48590.2	60200	12040	3800	0	0	0.0631229	0	0
Toungo	Adamawa	2016	11	72702.6	70513.8	49567.8	48694.2	60400	12080	3800	0	0	0.0629139	0	0
Toungo	Adamawa	2016	12	72864.5	70670.4	49674.3	48798.5	60500	12100	3800	0	0	0.0628099	0	0
Toungo	Adamawa	2017	1	73026.8	70827.4	49781.1	48903.1	60600	12120	3800	0	100	0.0627063	0	16.5017
Toungo	Adamawa	2017	2	73257.7	71060	49942.1	49063.5	60800	12160	3800	0	100	0.0625	0	16.4474
Toungo	Adamawa	2017	3	73489.1	71293	50102.6	49223	61000	12200	3900	0	-100	0.0639344	0	-16.3934
Toungo	Adamawa	2017	4	73584.4	71376	50157.1	49274	61100	12220	3800	0	-100	0.0621931	0	-16.3666
Toungo	Adamawa	2017	5	73690.1	71469.3	50221.2	49334.2	61200	12240	3700	0	0	0.0604575	0	0
Toungo	Adamawa	2015	3	70888.7	69155.8	48169.5	47482.1	58900	11780	6500	100	-1000	0.110357	16.9779	-169.779
Toungo	Adamawa	2017	6	73854.5	71628.3	50329.4	49440.2	61300	12260	3700	0	0	0.0603589	0	0
Toungo	Adamawa	2017	7	74029.3	71797.7	50447.9	49556.4	61500	12300	3700	0	0	0.0601626	0	0
Toungo	Adamawa	2017	8	74194.6	71957.5	50556.7	49663	61600	12320	3700	0	0	0.0600649	0	0
Toungo	Adamawa	2017	9	74370.2	72127.7	50674.9	49778.7	61700	12340	3700	0	0	0.0599676	0	0
Toungo	Adamawa	2017	10	74546.3	72298.4	50793.5	49894.6	61900	12380	3700	0	0	0.0597738	0	0
Toungo	Adamawa	2017	11	74712.8	72459.4	50903.1	50002	62000	12400	3700	0	0	0.0596774	0	0
Toungo	Adamawa	2017	12	74879.8	72620.9	51013.1	50109.7	62200	12440	3700	0	0	0.0594855	0	0
Toungo	Adamawa	2018	1	75057.1	72792.8	51133.3	50227.6	62300	12460	3700	0	0	0.05939	0	0
Toungo	Adamawa	2018	2	75224.9	72955.1	51243.8	50335.8	62400	12480	3700	0	0	0.0592949	0	0
Toungo	Adamawa	2018	3	75393.1	73117.8	51354.7	50444.4	62600	12520	3700	0	0	0.0591054	0	0
Toungo	Adamawa	2015	4	69954.3	68149.8	47303.2	46586.9	58000	11600	5500	100	-1100	0.0948276	17.2414	-189.655
Toungo	Adamawa	2018	4	75561.8	73280.9	51465.8	50553.2	62700	12540	3700	0	0	0.0590112	0	0
Toungo	Adamawa	2018	5	75730.9	73444.4	51577.2	50662.3	62900	12580	3700	0	0	0.0588235	0	0
Toungo	Adamawa	2018	6	75890.4	73598.4	51680.6	50763.9	63000	12600	3600	0	0	0.0571429	0	0
Toungo	Adamawa	2018	7	76060.3	73762.8	51792.6	50873.6	63100	12620	3600	0	0	0.0570523	0	0
Toungo	Adamawa	2018	8	76230.7	73927.6	51904.8	50983.6	63300	12660	3600	0	0	0.056872	0	0
Toungo	Adamawa	2018	9	76361.5	74052.8	51980.8	51058.4	63400	12680	3600	0	0	0.0567823	0	0
Toungo	Adamawa	2018	10	76582.8	74268.5	52139.5	51213.2	63600	12720	3600	0	0	0.0566038	0	0
Toungo	Adamawa	2018	11	76794.5	74474.6	52289.3	51359.5	63700	12740	3600	0	0	0.0565149	0	0
Toungo	Adamawa	2018	12	77026.6	74701.1	52458.5	51524.9	63900	12780	3700	0	0	0.057903	0	0
Toungo	Adamawa	2019	1	77199.2	74868	52572.3	51636.3	64100	12820	3700	0	0	0.0577223	0	0
Toungo	Adamawa	2015	5	68862.3	67015.9	46314.6	45556.5	56900	11380	4400	100	-1100	0.0773286	17.5747	-193.322
Toungo	Adamawa	2019	2	77372.2	75035.4	52686.3	51748	64200	12840	3700	0	0	0.0576324	0	0
Toungo	Adamawa	2019	3	77545.7	75203.1	52800.7	51860	64400	12880	3700	0	0	0.0574534	0	0
Toungo	Adamawa	2019	4	77719.6	75371.4	52915.4	51972.3	64500	12900	3700	0	0	0.0573643	0	0
Toungo	Adamawa	2019	5	77893.9	75540	53030.4	52084.9	64600	12920	3600	0	0	0.0557276	0	0
Toungo	Adamawa	2019	6	78058.7	75699.1	53137.3	52190.1	64800	12960	3600	0	0	0.0555556	0	0
Toungo	Adamawa	2019	7	78214	75848.6	53234.6	52285.6	64900	12980	3600	0	0	0.05547	0	0
Toungo	Adamawa	2019	8	78399.7	76028.5	53360.5	52409.1	65000	13000	3600	0	0	0.0553846	0	0
Toungo	Adamawa	2019	9	78585.8	76208.9	53486.7	52532.8	65200	13040	3600	0	0	0.0552147	0	0
Toungo	Adamawa	2019	10	78772.4	76389.7	53613.1	52656.9	65400	13080	3600	0	0	0.0550459	0	0
Toungo	Adamawa	2019	11	78959.4	76571	53739.9	52781.3	65500	13100	3600	0	0	0.0549618	0	0
Toungo	Adamawa	2015	6	67787.8	65901.1	45340.4	44541	55900	11180	3400	100	-100	0.0608229	17.8891	-17.8891
Toungo	Adamawa	2019	12	79146.9	76752.7	53867	52906	65700	13140	3600	0	0	0.0547945	0	0
Toungo	Adamawa	2020	1	79334.8	76934.8	53994.5	53031	65800	13160	3600	0	0	0.0547112	0	0
Toungo	Adamawa	2020	2	79523.2	77117.4	54122.2	53156.3	66000	13200	3600	0	0	0.0545455	0	0
Toungo	Adamawa	2020	3	79712.1	77300.4	54250.2	53281.9	66100	13220	3600	0	0	0.0544629	0	0
Toungo	Adamawa	2020	4	79901.4	77483.8	54378.5	53407.8	66300	13260	3600	0	0	0.0542986	0	0
Toungo	Adamawa	2020	5	80091.2	77667.7	54507.2	53534	66500	13300	3600	0	0	0.0541353	0	0
Toungo	Adamawa	2020	6	80281.4	77852.1	54636.1	53660.5	66600	13320	3600	0	0	0.0540541	0	0
Toungo	Adamawa	2020	7	80472.1	78036.8	54765.4	53787.3	66800	13360	3600	0	0	0.0538922	0	0
Toungo	Adamawa	2020	8	80663.2	78222.1	54895	53914.4	66900	13380	3600	0	0	0.0538117	0	0
Toungo	Adamawa	2020	9	80854.8	78407.8	55024.9	54041.8	67100	13420	3600	0	0	0.0536513	0	0
Toungo	Adamawa	2015	7	67761.1	65834.3	45299.7	44490.6	55800	11160	3300	100	-100	0.0591398	17.9211	-17.9211
Toungo	Adamawa	2020	10	81046.9	78593.9	55155.1	54169.5	67200	13440	3600	0	0	0.0535714	0	0
Toungo	Adamawa	2020	11	81239.4	78780.5	55285.6	54297.6	67400	13480	3600	0	0	0.0534125	0	0
Toungo	Adamawa	2020	12	81432.4	78967.5	55416.4	54425.9	67600	13520	3600	0	0	0.0532544	0	0
Toungo	Adamawa	2015	8	67754.8	65787.8	45279.3	44460.5	55800	11160	3200	100	-100	0.0573477	17.9211	-17.9211
Toungo	Adamawa	2015	9	67671.8	65662.9	45189.2	44361.6	55700	11140	3100	100	-100	0.0556553	17.9533	-17.9533
Yola North	Adamawa	2015	1	271838	272856	209098	202749	239100	47820	27700	-600	16400	0.115851	-25.0941	685.905
Yola North	Adamawa	2015	10	268131	269170	205610	198889	235500	47100	22500	700	600	0.0955414	29.724	25.4777
Yola North	Adamawa	2015	11	268674	269716	205977	199222	235900	47180	23100	700	600	0.0979228	29.6736	25.4345
Yola North	Adamawa	2015	12	269208	270252	206335	199544	236300	47260	23600	700	7000	0.099873	29.6234	296.234
Yola North	Adamawa	2016	1	276965	278013	212210	205575	243200	48640	30600	-4600	-7200	0.125822	-189.145	-296.053
Yola North	Adamawa	2016	2	274365	275415	210884	204094	241200	48240	23400	0	1600	0.0970149	0	66.335
Yola North	Adamawa	2016	3	276637	277689	212983	206078	243300	48660	25000	0	1600	0.102754	0	65.7624
Yola North	Adamawa	2016	4	278900	279954	215073	208054	245500	49100	26600	0	3000	0.10835	0	122.2
Yola North	Adamawa	2016	5	282788	283845	218395	211304	249100	49820	29700	0	3000	0.119229	0	120.434
Yola North	Adamawa	2016	6	286677	287737	221714	214553	252700	50540	32700	0	-400	0.129402	0	-15.829
Yola North	Adamawa	2016	7	286918	287981	221696	214573	252800	50560	32300	0	-400	0.127769	0	-15.8228
Yola North	Adamawa	2015	2	289175	290195	226797	220398	256600	51320	44100	-600	-1100	0.171863	-23.3827	-42.8683
Yola North	Adamawa	2016	8	287141	288206	221660	214575	252900	50580	31900	0	-500	0.126137	0	-19.7707
Yola North	Adamawa	2016	9	287325	288393	221588	214543	253000	50600	31400	0	-500	0.124111	0	-19.7628
Yola North	Adamawa	2016	10	287511	288581	221518	214512	253000	50600	30900	0	-900	0.122134	0	-35.5731
Yola North	Adamawa	2016	11	287248	288321	221032	214079	252700	50540	30000	0	-900	0.118718	0	-35.6154
Yola North	Adamawa	2016	12	286976	288052	220543	213643	252300	50460	29100	0	-500	0.115339	0	-19.8177
Yola North	Adamawa	2017	1	287127	288205	220439	213578	252300	50460	28600	0	-2500	0.113357	0	-99.0884
Yola North	Adamawa	2017	2	285138	286220	218377	211621	250300	50060	26100	0	-2500	0.104275	0	-99.8801
Yola North	Adamawa	2017	3	283161	284246	216326	209673	248400	49680	23500	0	2000	0.0946055	0	80.5153
Yola North	Adamawa	2017	4	285960	287046	218799	212063	251000	50200	25600	0	2000	0.101992	0	79.6813
Yola North	Adamawa	2017	5	288740	289829	221255	214435	253600	50720	27600	0	-4600	0.108833	0	-181.388
Yola North	Adamawa	2015	3	289186	290209	226715	220295	256600	51320	43000	-600	-1100	0.167576	-23.3827	-42.8683
Yola North	Adamawa	2017	6	284561	285653	217328	210629	249500	49900	23000	0	2300	0.0921844	0	92.1844
Yola North	Adamawa	2017	7	287699	288793	219936	213230	252400	50480	25300	0	2300	0.100238	0	91.1252
Yola North	Adamawa	2017	8	290838	291935	222544	215832	255300	51060	27600	0	200	0.108108	0	7.83392
Yola North	Adamawa	2017	9	291818	292919	223128	216455	256100	51220	27900	0	200	0.108942	0	7.80945
Yola North	Adamawa	2017	10	292811	293914	223720	217086	256900	51380	28100	0	-3300	0.109381	0	-128.455
Yola North	Adamawa	2017	11	290095	291201	220974	214512	254200	50840	24800	0	-3300	0.097561	0	-129.819
Yola North	Adamawa	2017	12	287360	288469	218215	211922	251500	50300	21600	0	1200	0.0858847	0	47.7137
Yola North	Adamawa	2018	1	288864	289975	220616	213784	253300	50660	22800	0	1200	0.0900118	0	47.3747
Yola North	Adamawa	2018	2	290330	291442	222980	215607	255100	51020	24000	0	-400	0.0940808	0	-15.6801
Yola North	Adamawa	2018	3	290725	291840	222874	215654	255300	51060	23600	0	-400	0.0924403	0	-15.6678
Yola North	Adamawa	2015	4	289209	290234	226640	220199	256600	51320	41900	-600	-5000	0.163289	-23.3827	-194.856
Yola North	Adamawa	2018	4	291101	292219	222756	215686	255400	51080	23200	0	-400	0.0908379	0	-15.6617
Yola North	Adamawa	2018	5	291479	292601	222634	215716	255600	51120	22800	0	-100	0.0892019	0	-3.91236
Yola North	Adamawa	2018	6	291972	293095	223069	216103	256100	51220	22700	0	800	0.0886373	0	31.2378
Yola North	Adamawa	2018	7	293481	294607	224249	217282	257400	51480	23400	0	800	0.0909091	0	31.08
Yola North	Adamawa	2018	8	294991	296121	225436	218465	258800	51760	24200	0	-1800	0.0935085	0	-69.5518
Yola North	Adamawa	2018	9	293773	294906	224126	217235	257500	51500	22400	0	0	0.0869903	0	0
Yola North	Adamawa	2018	10	294449	295585	224610	217699	258100	51620	22400	0	0	0.0867881	0	0
Yola North	Adamawa	2018	11	295157	296295	225124	218192	258700	51740	22400	0	0	0.0865868	0	0
Yola North	Adamawa	2018	12	295847	296987	225620	218668	259300	51860	22400	0	0	0.0863864	0	0
Yola North	Adamawa	2019	1	296518	297661	226129	219160	259900	51980	22400	0	0	0.086187	0	0
Yola North	Adamawa	2015	5	285172	286199	222947	216405	252700	50540	36900	-600	-5000	0.146023	-23.7436	-197.863
Yola North	Adamawa	2019	2	297247	298394	226570	219631	260500	52100	22400	0	0	0.0859885	0	0
Yola North	Adamawa	2019	3	297999	299148	227033	220124	261100	52220	22400	0	0	0.0857909	0	0
Yola North	Adamawa	2019	4	298741	299893	227486	220607	261700	52340	22400	0	0	0.0855942	0	0
Yola North	Adamawa	2019	5	299466	300621	227926	221076	262300	52460	22400	0	0	0.0853984	0	0
Yola North	Adamawa	2019	6	300280	301438	228363	221574	262900	52580	22500	0	0	0.0855839	0	0
Yola North	Adamawa	2019	7	301065	302226	228780	222051	263500	52700	22500	0	100	0.085389	0	3.79507
Yola North	Adamawa	2019	8	301831	302995	229477	222685	264200	52840	22600	0	100	0.0855413	0	3.78501
Yola North	Adamawa	2019	9	302588	303754	230169	223313	265000	53000	22700	0	100	0.0856604	0	3.77358
Yola North	Adamawa	2019	10	303347	304516	230862	223943	265700	53140	22800	0	0	0.0858111	0	0
Yola North	Adamawa	2019	11	304035	305207	231384	224446	266300	53260	22800	0	0	0.0856177	0	0
Yola North	Adamawa	2015	6	281126	282155	219241	212600	248800	49760	31900	-600	-900	0.128215	-24.1158	-36.1736
Yola North	Adamawa	2019	12	304724	305899	231908	224951	266900	53380	22800	0	0	0.0854253	0	0
Yola North	Adamawa	2020	1	305415	306593	232432	225457	267500	53500	22800	0	0	0.0852336	0	0
Yola North	Adamawa	2020	2	306108	307288	232958	225964	268100	53620	22800	0	0	0.0850429	0	0
Yola North	Adamawa	2020	3	306802	307985	233485	226473	268700	53740	22800	0	0	0.084853	0	0
Yola North	Adamawa	2020	4	307498	308684	234014	226983	269300	53860	22800	0	0	0.0846639	0	0
Yola North	Adamawa	2020	5	308196	309385	234543	227494	269900	53980	22800	0	0	0.0844757	0	0
Yola North	Adamawa	2020	6	308895	310087	235074	228006	270500	54100	22800	0	0	0.0842884	0	0
Yola North	Adamawa	2020	7	309596	310791	235606	228520	271100	54220	22800	0	0	0.0841018	0	0
Yola North	Adamawa	2020	8	310299	311496	236140	229034	271700	54340	22800	0	0	0.0839161	0	0
Yola North	Adamawa	2020	9	311003	312204	236675	229550	272400	54480	22800	0	0	0.0837004	0	0
Yola North	Adamawa	2015	7	281808	282840	218838	212269	248900	49780	31000	-600	-900	0.124548	-24.1061	-36.1591
Yola North	Adamawa	2020	10	311710	312913	237211	230067	273000	54600	22800	0	0	0.0835165	0	0
Yola North	Adamawa	2020	11	312417	313624	237748	230586	273600	54720	22800	0	0	0.0833333	0	0
Yola North	Adamawa	2020	12	313127	314336	238287	231106	274200	54840	22800	0	0	0.083151	0	0
Yola North	Adamawa	2015	8	282491	283526	218432	211936	249100	49820	30100	3600	-3800	0.120835	144.52	-152.549
Yola North	Adamawa	2015	9	275305	276343	212016	205408	242300	48460	26300	3600	-3800	0.108543	148.576	-156.83
Yola South	Adamawa	2015	1	369949	271407	352674	346688	335200	67040	33100	-600	22300	0.098747	-17.8998	665.274
Yola South	Adamawa	2015	10	362660	261951	348864	342124	328900	65780	21500	3000	1800	0.0653694	91.2131	54.7279
Yola South	Adamawa	2015	11	362874	261923	347952	341456	328600	65720	23400	3000	1800	0.0712112	91.2964	54.7778
Yola South	Adamawa	2015	12	363090	261896	347041	340789	328200	65640	25200	-500	17000	0.0767824	-15.2346	517.977
Yola South	Adamawa	2016	1	382718	281280	364249	357783	346500	69300	42200	-4400	-25400	0.121789	-126.984	-733.045
Yola South	Adamawa	2016	2	360904	259220	345559	339267	326200	65240	16800	-2000	2600	0.0515021	-61.3121	79.7057
Yola South	Adamawa	2016	3	366710	264780	350504	344460	331600	66320	19400	-2000	2700	0.0585042	-60.3136	81.4234
Yola South	Adamawa	2016	4	372527	270352	355456	349661	337000	67400	22100	-1400	8000	0.0655786	-41.543	237.389
Yola South	Adamawa	2016	5	382984	280561	365836	359518	347200	69440	30100	-1400	8000	0.0866935	-40.3226	230.415
Yola South	Adamawa	2016	6	393443	290772	376222	369379	357500	71500	38100	0	-1600	0.106573	0	-44.7552
Yola South	Adamawa	2016	7	392374	289455	375931	368864	356700	71340	36500	0	-1600	0.102327	0	-44.8556
Yola South	Adamawa	2015	2	394585	295805	375901	369197	358900	71780	55400	-600	-8600	0.154361	-16.7177	-239.621
Yola South	Adamawa	2016	8	391307	288138	375638	368348	355900	71180	34900	0	-400	0.0980613	0	-11.2391
Yola South	Adamawa	2016	9	392288	288871	375219	368466	356200	71240	34500	0	-400	0.0968557	0	-11.2296
Yola South	Adamawa	2016	10	393281	289616	374808	368592	356600	71320	34100	0	1500	0.0956254	0	42.0639
Yola South	Adamawa	2016	11	395657	291741	377185	370842	358900	71780	35600	0	1500	0.099192	0	41.7944
Yola South	Adamawa	2016	12	398026	293858	379559	373087	361100	72220	37100	0	-6300	0.102742	0	-174.467
Yola South	Adamawa	2017	1	392166	287747	374396	368042	355600	71120	30700	0	0	0.086333	0	0
Yola South	Adamawa	2017	2	393024	288352	375203	368841	356400	71280	30700	0	0	0.0861392	0	0
Yola South	Adamawa	2017	3	393904	288979	376026	369657	357100	71420	30700	0	-600	0.0859703	0	-16.802
Yola South	Adamawa	2017	4	394062	288883	376416	369968	357300	71460	30100	0	-600	0.0842429	0	-16.7926
Yola South	Adamawa	2017	5	394242	288809	376822	370296	357500	71500	29500	0	0	0.0825175	0	0
Yola South	Adamawa	2015	3	386924	287905	369121	362508	351600	70320	46700	-600	-8600	0.132821	-17.0648	-244.596
Yola South	Adamawa	2017	6	395216	289528	377645	371145	358400	71680	29500	0	0	0.0823103	0	0
Yola South	Adamawa	2017	7	396055	290112	378459	371942	359100	71820	29500	0	0	0.0821498	0	0
Yola South	Adamawa	2017	8	396906	290707	379279	372747	359900	71980	29400	0	3000	0.0816894	0	83.3565
Yola South	Adamawa	2017	9	401035	294580	382957	376370	363700	72740	32500	0	3000	0.0893594	0	82.4856
Yola South	Adamawa	2017	10	405157	298444	386631	379988	367600	73520	35500	0	-2200	0.0965724	0	-59.8477
Yola South	Adamawa	2017	11	403760	296790	385249	378717	366100	73220	33200	0	-2200	0.0906856	0	-60.0929
Yola South	Adamawa	2017	12	402356	295127	383864	377442	364700	72940	31000	0	400	0.0850014	0	10.9679
Yola South	Adamawa	2018	1	403668	296180	385104	378653	365900	73180	31400	0	400	0.0858158	0	10.9319
Yola South	Adamawa	2018	2	404982	297234	386345	379867	367100	73420	31800	0	300	0.0866249	0	8.17216
Yola South	Adamawa	2018	3	406189	298181	387536	381014	368200	73640	32100	0	300	0.0871809	0	8.14775
Yola South	Adamawa	2015	4	379264	280006	362344	355822	344400	68880	38100	-600	-7500	0.110627	-17.4216	-217.77
Yola South	Adamawa	2018	4	407389	299120	388720	382154	369300	73860	32400	0	300	0.0877335	0	8.12348
Yola South	Adamawa	2018	5	408611	300080	389920	383312	370500	74100	32700	0	1300	0.0882591	0	35.0877
Yola South	Adamawa	2018	6	411271	302479	391591	385244	372600	74520	34000	0	-500	0.0912507	0	-13.4192
Yola South	Adamawa	2018	7	411730	302675	391814	385562	372900	74580	33500	0	-500	0.0898364	0	-13.4084
Yola South	Adamawa	2018	8	412190	302872	392036	385879	373200	74640	33000	0	3900	0.0884244	0	104.502
Yola South	Adamawa	2018	9	417053	307470	396997	390514	378000	75600	36900	0	200	0.097619	0	5.29101
Yola South	Adamawa	2018	10	418270	308423	398006	391557	379100	75820	37100	0	200	0.0978634	0	5.27565
Yola South	Adamawa	2018	11	419480	309368	399012	392596	380100	76020	37300	0	200	0.0981321	0	5.26177
Yola South	Adamawa	2018	12	420702	310324	400025	393644	381200	76240	37500	0	0	0.0983736	0	0
Yola South	Adamawa	2019	1	421631	310985	400918	394520	382000	76400	37500	0	-200	0.0981675	0	-5.2356
Yola South	Adamawa	2015	5	372747	273248	356665	350219	338200	67640	30600	-600	-7500	0.090479	-17.741	-221.762
Yola South	Adamawa	2019	2	422324	311411	401695	395245	382700	76540	37400	0	-200	0.0977267	0	-5.22603
Yola South	Adamawa	2019	3	423020	311839	402473	395973	383300	76660	37200	0	-200	0.0970519	0	-5.21785
Yola South	Adamawa	2019	4	423727	312278	403263	396711	384000	76800	37000	0	-200	0.0963542	0	-5.20833
Yola South	Adamawa	2019	5	424428	312708	404046	397443	384700	76940	36800	0	-2800	0.095659	0	-72.784
Yola South	Adamawa	2019	6	421771	309779	403245	396081	382700	76540	34000	0	-2800	0.0888424	0	-73.1644
Yola South	Adamawa	2019	7	419116	306852	402447	394721	380800	76160	31200	0	2600	0.0819328	0	68.2773
Yola South	Adamawa	2019	8	423257	310723	405055	397718	384200	76840	33800	0	2500	0.087975	0	65.0703
Yola South	Adamawa	2019	9	427390	314586	407655	400709	387600	77520	36300	0	2500	0.0936533	0	64.4995
Yola South	Adamawa	2019	10	431525	318450	410258	403702	391000	78200	38900	0	0	0.0994885	0	0
Yola South	Adamawa	2019	11	432476	319127	411173	404599	391800	78360	38900	0	0	0.0992853	0	0
Yola South	Adamawa	2015	6	366232	266492	350989	344619	332100	66420	23100	-600	1300	0.0695574	-18.0668	39.1448
Yola South	Adamawa	2019	12	433429	319807	412091	405498	392700	78540	38900	0	0	0.0990578	0	0
Yola South	Adamawa	2020	1	434385	320488	413010	406400	393600	78720	38900	0	0	0.0988313	0	0
Yola South	Adamawa	2020	2	435343	321171	413932	407303	394400	78880	38900	0	0	0.0986308	0	0
Yola South	Adamawa	2020	3	436303	321855	414856	408209	395300	79060	38900	0	0	0.0984063	0	0
Yola South	Adamawa	2020	4	437266	322541	415783	409117	396200	79240	38900	0	0	0.0981827	0	0
Yola South	Adamawa	2020	5	438231	323229	416711	410027	397000	79400	38900	0	0	0.0979849	0	0
Yola South	Adamawa	2020	6	439198	323918	417642	410939	397900	79580	38900	0	0	0.0977633	0	0
Yola South	Adamawa	2020	7	440168	324609	418575	411854	398800	79760	38900	0	0	0.0975426	0	0
Yola South	Adamawa	2020	8	441140	325302	419510	412770	399700	79940	38900	0	0	0.097323	0	0
Yola South	Adamawa	2020	9	442114	325996	420448	413689	400600	80120	38900	0	0	0.0971043	0	0
Yola South	Adamawa	2015	7	368818	268837	353865	347378	334700	66940	24300	-600	1300	0.0726023	-17.9265	38.8408
Yola South	Adamawa	2020	10	443091	326692	421388	414611	401400	80280	38900	0	0	0.0969108	0	0
Yola South	Adamawa	2020	11	444070	327390	422330	415534	402300	80460	38900	0	0	0.096694	0	0
Yola South	Adamawa	2020	12	445051	328089	423274	416460	403200	80640	38900	0	0	0.0964782	0	0
Yola South	Adamawa	2015	8	371407	271184	356744	350138	337400	67480	25600	3000	-2000	0.0758743	88.9152	-59.2768
Yola South	Adamawa	2015	9	367047	266582	352817	346145	333100	66620	23500	3000	-2000	0.0705494	90.063	-60.042
Yunusari	Yobe	2015	1	130050	144074	160207	156537	147700	29540	5600	-300	700	0.0379147	-20.3114	47.3934
Yunusari	Yobe	2015	10	134426	148824	165389	161625	152600	30520	6400	200	300	0.0419397	13.1062	19.6592
Yunusari	Yobe	2015	11	134998	149437	166052	162277	153200	30640	6700	200	300	0.0437337	13.0548	19.5822
Yunusari	Yobe	2015	12	135591	150072	166736	162950	153800	30760	7000	200	1100	0.0455137	13.0039	71.5215
Yunusari	Yobe	2016	1	137015	151539	168252	164455	155300	31060	8100	-1400	-1400	0.0521571	-90.1481	-90.1481
Yunusari	Yobe	2016	2	137441	152007	168769	164962	155800	31160	6700	600	500	0.0430039	38.5109	32.0924
Yunusari	Yobe	2016	3	137828	152437	169248	165430	156200	31240	7200	600	500	0.0460948	38.4123	32.0102
Yunusari	Yobe	2016	4	138206	152858	169718	165889	156700	31340	7700	-200	-200	0.0491385	-12.7632	-12.7632
Yunusari	Yobe	2016	5	138616	153310	170220	166381	157100	31420	7500	-200	-300	0.0477403	-12.7307	-19.0961
Yunusari	Yobe	2016	6	138997	153734	170694	166843	157600	31520	7200	200	100	0.0456853	12.6904	6.34518
Yunusari	Yobe	2016	7	139339	154120	171129	167268	158000	31600	7300	200	100	0.0462025	12.6582	6.32911
Yunusari	Yobe	2015	2	131540	145605	161786	158105	149300	29860	6300	-300	-1300	0.0421969	-20.0938	-87.073
Yunusari	Yobe	2016	8	139683	154506	171566	167694	158400	31680	7400	600	500	0.0467172	37.8788	31.5657
Yunusari	Yobe	2016	9	140028	154895	172005	168121	158800	31760	7800	600	500	0.0491184	37.7834	31.4861
Yunusari	Yobe	2016	10	140374	155285	172445	168551	159200	31840	8300	-1100	-1200	0.0521357	-69.0955	-75.3769
Yunusari	Yobe	2016	11	140692	155646	172857	168951	159500	31900	7100	-1100	-1200	0.0445141	-68.9655	-75.2351
Yunusari	Yobe	2016	12	141021	156019	173280	169364	159900	31980	5900	700	-200	0.0368981	43.7774	-12.5078
Yunusari	Yobe	2017	1	140601	155643	172955	169028	159600	31920	5700	-200	0	0.0357143	-12.5313	0
Yunusari	Yobe	2017	2	141233	156319	173682	169743	160200	32040	5700	-200	0	0.0355805	-12.4844	0
Yunusari	Yobe	2017	3	141876	157006	174420	170471	160900	32180	5700	-500	0	0.0354257	-31.0752	0
Yunusari	Yobe	2017	4	142801	157975	175440	171479	161900	32380	5700	-500	0	0.0352069	-30.8833	0
Yunusari	Yobe	2017	5	143727	158945	176462	172490	162900	32580	5700	600	0	0.0349908	36.8324	0
Yunusari	Yobe	2015	3	131011	145117	161346	157655	148800	29760	5000	-300	-1300	0.0336022	-20.1613	-87.3656
Yunusari	Yobe	2017	6	143634	158897	176466	172482	162900	32580	5700	200	-200	0.0349908	12.2775	-12.2775
Yunusari	Yobe	2017	7	143713	159021	176641	172646	163000	32600	5500	200	-200	0.0337423	12.2699	-12.2699
Yunusari	Yobe	2017	8	143793	159146	176817	172811	163100	32620	5300	0	0	0.0324954	0	0
Yunusari	Yobe	2017	9	144295	159692	177416	173398	163700	32740	5300	0	0	0.0323763	0	0
Yunusari	Yobe	2017	10	144788	160230	178006	173977	164300	32860	5300	-100	-100	0.0322581	-6.08643	-6.08643
Yunusari	Yobe	2017	11	145242	160729	178558	174517	164800	32960	5200	-100	-200	0.0315534	-6.06796	-12.1359
Yunusari	Yobe	2017	12	145688	161221	179101	175049	165300	33060	5000	-200	200	0.030248	-12.0992	12.0992
Yunusari	Yobe	2018	1	146545	162123	180056	175993	166200	33240	5200	-200	200	0.0312876	-12.0337	12.0337
Yunusari	Yobe	2018	2	147399	163024	181001	176920	167100	33420	5400	0	-100	0.032316	0	-5.98444
Yunusari	Yobe	2018	3	147775	163447	181466	177369	167500	33500	5300	0	-100	0.0316418	0	-5.97015
Yunusari	Yobe	2015	4	130444	144591	160867	157166	148300	29660	3700	300	1400	0.0249494	20.2293	94.4032
Yunusari	Yobe	2018	4	148145	163864	181930	177817	167900	33580	5200	0	-100	0.0309708	0	-5.95593
Yunusari	Yobe	2018	5	148533	164300	182409	178279	168400	33680	5100	-400	-100	0.030285	-23.753	-5.93824
Yunusari	Yobe	2018	6	149328	165141	183303	179161	169200	33840	5000	100	-200	0.0295508	5.91017	-11.8203
Yunusari	Yobe	2018	7	149567	165426	183644	179492	169500	33900	4800	100	-200	0.0283186	5.89971	-11.7994
Yunusari	Yobe	2018	8	149814	165720	183991	179827	169800	33960	4600	0	-100	0.0270907	0	-5.88928
Yunusari	Yobe	2018	9	150225	166174	184514	180347	170300	34060	4500	0	-100	0.026424	0	-5.87199
Yunusari	Yobe	2018	10	150583	166577	184983	180811	170700	34140	4400	0	-100	0.0257762	0	-5.85823
Yunusari	Yobe	2018	11	150917	166955	185430	181254	171100	34220	4200	0	-100	0.024547	0	-5.84454
Yunusari	Yobe	2018	12	151262	167345	185888	181709	171600	34320	4100	0	0	0.0238928	0	0
Yunusari	Yobe	2019	1	151734	167862	186472	182288	172100	34420	4100	-100	-100	0.0238234	-5.81058	-5.81058
Yunusari	Yobe	2015	5	131987	146176	162500	158788	149900	29980	5000	300	1300	0.0333556	20.0133	86.7245
Yunusari	Yobe	2019	2	152222	168395	187074	182886	172600	34520	4000	-100	-100	0.023175	-5.79374	-5.79374
Yunusari	Yobe	2019	3	152702	168919	187668	183476	173200	34640	3900	-100	-100	0.0225173	-5.77367	-5.77367
Yunusari	Yobe	2019	4	153189	169452	188267	184071	173700	34740	3800	-100	-100	0.0218768	-5.75705	-5.75705
Yunusari	Yobe	2019	5	153671	169980	188865	184664	174300	34860	3700	0	100	0.0212278	0	5.73723
Yunusari	Yobe	2019	6	154314	170677	189572	185333	175000	35000	3800	0	100	0.0217143	0	5.71429
Yunusari	Yobe	2019	7	154974	171394	190295	186017	175700	35140	4000	0	0	0.0227661	0	0
Yunusari	Yobe	2019	8	155502	171970	190922	186629	176300	35260	4000	0	0	0.0226886	0	0
Yunusari	Yobe	2019	9	156031	172548	191551	187243	176800	35360	4000	0	0	0.0226244	0	0
Yunusari	Yobe	2019	10	156562	173128	192182	187859	177400	35480	4000	0	0	0.0225479	0	0
Yunusari	Yobe	2019	11	157081	173696	192806	188470	178000	35600	4000	0	0	0.0224719	0	0
Yunusari	Yobe	2015	6	133513	147743	164115	160393	151400	30280	6400	200	-200	0.0422721	13.21	-13.21
Yunusari	Yobe	2019	12	157602	174265	193432	189084	178600	35720	4000	0	0	0.0223964	0	0
Yunusari	Yobe	2020	1	158125	174836	194059	189699	179200	35840	4000	0	0	0.0223214	0	0
Yunusari	Yobe	2020	2	158649	175409	194688	190316	179800	35960	4000	0	0	0.0222469	0	0
Yunusari	Yobe	2020	3	159174	175984	195320	190935	180400	36080	4000	0	0	0.0221729	0	0
Yunusari	Yobe	2020	4	159701	176560	195953	191556	180900	36180	4000	0	0	0.0221117	0	0
Yunusari	Yobe	2020	5	160230	177138	196588	192178	181500	36300	4000	0	0	0.0220386	0	0
Yunusari	Yobe	2020	6	160760	177717	197224	192802	182100	36420	4000	0	0	0.021966	0	0
Yunusari	Yobe	2020	7	161292	178298	197863	193428	182700	36540	4000	0	0	0.0218938	0	0
Yunusari	Yobe	2020	8	161825	178881	198503	194056	183300	36660	4000	0	0	0.0218221	0	0
Yunusari	Yobe	2020	9	162360	179466	199146	194686	183900	36780	4000	0	0	0.021751	0	0
Yunusari	Yobe	2015	7	133459	147731	164151	160418	151400	30280	6100	300	-200	0.0402906	19.8151	-13.21
Yunusari	Yobe	2020	10	162896	180052	199790	195318	184500	36900	4000	0	0	0.0216802	0	0
Yunusari	Yobe	2020	11	163434	180640	200436	195951	185100	37020	4000	0	0	0.0216099	0	0
Yunusari	Yobe	2020	12	163973	181230	201084	196586	185700	37140	4000	0	0	0.0215401	0	0
Yunusari	Yobe	2015	8	133387	147700	164169	160426	151400	30280	5900	200	200	0.0389696	13.21	13.21
Yunusari	Yobe	2015	9	133916	148271	164788	161034	152000	30400	6100	200	200	0.0401316	13.1579	13.1579
Yusufari	Yobe	2015	1	125700	148730	171589	149470	148900	29780	3500	0	4500	0.0235057	0	302.216
Yusufari	Yobe	2015	10	130196	153812	177444	154826	154100	30820	4800	0	-200	0.0311486	0	-12.9786
Yusufari	Yobe	2015	11	130449	154164	177677	154886	154300	30860	4600	0	-200	0.0298121	0	-12.9618
Yusufari	Yobe	2015	12	130713	154528	177923	154957	154500	30900	4400	0	-500	0.028479	0	-32.3625
Yusufari	Yobe	2016	1	130441	154289	177979	155076	154400	30880	3900	0	400	0.0252591	0	25.9067
Yusufari	Yobe	2016	2	131303	155256	178800	155701	155300	31060	4300	0	-100	0.0276883	0	-6.43915
Yusufari	Yobe	2016	3	131543	155551	179265	156151	155600	31120	4200	0	-100	0.0269923	0	-6.42674
Yusufari	Yobe	2016	4	131777	155840	179728	156600	156000	31200	4100	0	0	0.0262821	0	0
Yusufari	Yobe	2016	5	132060	156181	180221	157067	156400	31280	4100	0	0	0.0262148	0	0
Yusufari	Yobe	2016	6	132358	156537	180731	157552	156800	31360	4100	0	-300	0.026148	0	-19.1327
Yusufari	Yobe	2016	7	132501	156758	180983	157709	157000	31400	3800	0	-300	0.0242038	0	-19.1083
Yusufari	Yobe	2015	2	130529	153633	176521	154316	153700	30740	8000	0	-1800	0.0520494	0	-117.111
Yusufari	Yobe	2016	8	132641	156977	181235	157864	157200	31440	3500	0	-200	0.0222646	0	-12.7226
Yusufari	Yobe	2016	9	132846	157253	181589	158147	157500	31500	3400	0	-200	0.0215873	0	-12.6984
Yusufari	Yobe	2016	10	133051	157530	181943	158431	157700	31540	3200	0	-200	0.0202917	0	-12.6823
Yusufari	Yobe	2016	11	133192	157733	182280	158730	158000	31600	3000	0	-200	0.0189873	0	-12.6582
Yusufari	Yobe	2016	12	133343	157947	182628	159039	158200	31640	2800	0	200	0.0176991	0	12.6422
Yusufari	Yobe	2017	1	133994	158684	183336	159625	158900	31780	3000	0	0	0.0188798	0	0
Yusufari	Yobe	2017	2	134429	159193	183894	160096	159400	31880	3000	0	100	0.0188206	0	6.27353
Yusufari	Yobe	2017	3	134883	159722	184464	160580	159900	31980	3100	0	-100	0.0193871	0	-6.25391
Yusufari	Yobe	2017	4	135198	160104	184941	161001	160300	32060	3000	0	-100	0.0187149	0	-6.2383
Yusufari	Yobe	2017	5	135515	160487	185418	161423	160700	32140	3000	0	0	0.0186683	0	0
Yusufari	Yobe	2015	3	129140	152317	175235	152943	152400	30480	6200	0	-1800	0.0406824	0	-118.11
Yusufari	Yobe	2017	6	135876	160919	185925	161859	161100	32220	2900	0	-100	0.0180012	0	-6.20732
Yusufari	Yobe	2017	7	136181	161295	186375	162240	161500	32300	2900	0	-100	0.0179567	0	-6.19195
Yusufari	Yobe	2017	8	136478	161663	186816	162613	161900	32380	2800	0	0	0.0172946	0	0
Yusufari	Yobe	2017	9	136894	162155	187358	163075	162400	32480	2800	0	0	0.0172414	0	0
Yusufari	Yobe	2017	10	137291	162628	187885	163522	162800	32560	2800	0	0	0.017199	0	0
Yusufari	Yobe	2017	11	137669	163079	188405	163974	163300	32660	2800	0	0	0.0171464	0	0
Yusufari	Yobe	2017	12	138047	163531	188927	164426	163700	32740	2700	0	0	0.0164936	0	0
Yusufari	Yobe	2018	1	138449	164004	189489	164926	164200	32840	2700	0	100	0.0164434	0	6.09013
Yusufari	Yobe	2018	2	138920	164550	190117	165494	164800	32960	2800	0	100	0.0169903	0	6.06796
Yusufari	Yobe	2018	3	139381	165085	190731	166044	165300	33060	2900	0	100	0.0175439	0	6.04961
Yusufari	Yobe	2015	4	127751	151002	173950	151571	151100	30220	4500	0	-500	0.0297816	0	-33.0907
Yusufari	Yobe	2018	4	139831	165610	191337	166588	165800	33160	2900	0	0	0.017491	0	0
Yusufari	Yobe	2018	5	140267	166121	191934	167122	166400	33280	3000	0	-400	0.0180288	0	-24.0385
Yusufari	Yobe	2018	6	140300	166233	192108	167222	166500	33300	2600	0	0	0.0156156	0	0
Yusufari	Yobe	2018	7	140674	166684	192632	167673	166900	33380	2600	0	0	0.0155782	0	0
Yusufari	Yobe	2018	8	141049	167139	193157	168123	167400	33480	2600	0	100	0.0155317	0	5.97372
Yusufari	Yobe	2018	9	141512	167681	193769	168661	167900	33580	2600	0	100	0.0154854	0	5.95593
Yusufari	Yobe	2018	10	142005	168251	194414	169231	168500	33700	2700	0	100	0.0160237	0	5.93472
Yusufari	Yobe	2018	11	142506	168828	195064	169806	169100	33820	2800	0	100	0.0165582	0	5.91366
Yusufari	Yobe	2018	12	143001	169401	195712	170379	169600	33920	2900	0	0	0.0170991	0	0
Yusufari	Yobe	2019	1	143411	169888	196277	170870	170100	34020	2900	0	0	0.0170488	0	0
Yusufari	Yobe	2015	5	127604	150928	173906	151440	151000	30200	4000	0	-500	0.0264901	0	-33.1126
Yusufari	Yobe	2019	2	143797	170353	196804	171314	170600	34120	2800	0	0	0.0164127	0	0
Yusufari	Yobe	2019	3	144197	170834	197349	171775	171000	34200	2800	0	0	0.0163743	0	0
Yusufari	Yobe	2019	4	144579	171295	197875	172219	171500	34300	2800	0	0	0.0163265	0	0
Yusufari	Yobe	2019	5	144979	171775	198417	172677	172000	34400	2800	0	0	0.0162791	0	0
Yusufari	Yobe	2019	6	145393	172282	198978	173185	172500	34500	2800	0	0	0.0162319	0	0
Yusufari	Yobe	2019	7	145797	172778	199531	173683	172900	34580	2700	0	0	0.015616	0	0
Yusufari	Yobe	2019	8	146257	173315	200155	174235	173500	34700	2800	0	100	0.0161383	0	5.76369
Yusufari	Yobe	2019	9	146734	173870	200794	174803	174100	34820	2900	0	100	0.0166571	0	5.74383
Yusufari	Yobe	2019	10	147196	174410	201421	175358	174600	34920	2900	0	0	0.0166094	0	0
Yusufari	Yobe	2019	11	147618	174911	202003	175864	175100	35020	2900	0	0	0.016562	0	0
Yusufari	Yobe	2015	6	127457	150856	173864	151311	150900	30180	3400	0	400	0.0225315	0	26.5076
Yusufari	Yobe	2019	12	148041	175414	202587	176371	175600	35120	2900	0	0	0.0165148	0	0
Yusufari	Yobe	2020	1	148466	175918	203172	176880	176100	35220	2900	0	0	0.0164679	0	0
Yusufari	Yobe	2020	2	148892	176424	203759	177391	176600	35320	2900	0	0	0.0164213	0	0
Yusufari	Yobe	2020	3	149319	176931	204348	177902	177100	35420	2900	0	0	0.0163749	0	0
Yusufari	Yobe	2020	4	149748	177440	204938	178416	177600	35520	2900	0	0	0.0163288	0	0
Yusufari	Yobe	2020	5	150178	177950	205530	178931	178100	35620	2900	0	0	0.016283	0	0
Yusufari	Yobe	2020	6	150609	178461	206124	179447	178700	35740	2900	0	0	0.0162283	0	0
Yusufari	Yobe	2020	7	151041	178975	206720	179965	179200	35840	2900	0	0	0.016183	0	0
Yusufari	Yobe	2020	8	151474	179489	207317	180484	179700	35940	2900	0	0	0.016138	0	0
Yusufari	Yobe	2020	9	151909	180005	207916	181005	180200	36040	2900	0	0	0.0160932	0	0
Yusufari	Yobe	2015	7	128181	151634	174798	152230	151700	30340	3800	0	300	0.0250494	0	19.7759
Yusufari	Yobe	2020	10	152345	180523	208517	181527	180700	36140	2900	0	0	0.0160487	0	0
Yusufari	Yobe	2020	11	152782	181042	209119	182051	181200	36240	2900	0	0	0.0160044	0	0
Yusufari	Yobe	2020	12	153221	181563	209724	182576	181800	36360	2900	0	0	0.0159516	0	0
Yusufari	Yobe	2015	8	128893	152400	175718	153133	152500	30500	4100	0	300	0.0268852	0	19.6721
Yusufari	Yobe	2015	9	129529	153090	176565	153964	153300	30660	4500	0	400	0.0293542	0	26.0926

### Sheet: dictionary
variable	explanation
lga	Local Government Area
state	State (Yobe, Adamawa, Borno)
year	Year
month	Month
pop_facebook_2016	Reconstructed population based on Facebook (2016) estimate as the starting point
pop_nbs_2016	Reconstructed population based on the National Bureau of Statistics (2016) estimate as the starting point
pop_eoc_2018	Reconstructed population based on the polio Emergency Operations Centre (2018) estimate as the starting point
pop_grid3_2019	Reconstructed population based on the remote-sensing GRID3 project estimate as the starting point
pop_average	Reconstructed population based on weighted average of the four alternative sources
pop_average_u5	Reconstructed population of children aged under 5y old
idp_average	Reconstructed number of IDPs
n_dep_average	Reconstructed number of IDPs leaving the LGA during this month (or becoming displaced within the LGA itself)
n_arr_average	Reconstructed number of IDPs arriving to the LGA during this month
prop_idp	Proportion of the total LGA population during this month that is internally displaced
dep_rate	Number of IDPs departing the LGA (or becoming displaced within it), per 10,000 per month
arr_rate	Number of IDPs arriving to the LGA, per 10,000 per month
